# A proteomic signature for prognostic stratification in amyotrophic lateral sclerosis

**DOI:** 10.64898/2026.07.20.26358511

**Authors:** David G Lester, Paolo Piazza, Elizabeth Dellar, Prerak Desai, Hadar Klimovski, Christos V Chalitsios, Marcel Weinreich, Elham Alhathli, Andrew Strange, Dganit Melamed-Kadosh, Tamar Ziv, Pamela J Shaw, Arie Admon, Vivian Drory, Andrea Malaspina, Johnathan Cooper-Knock, Iddo Magen, Eran Hornstein, Armina Omole, Guhan Nagappan, Avigail Taylor, John A Todd, Kevin Talbot, Martin R Turner, Alexander G Thompson

## Abstract

Biochemical predictors of survival are essential to control heterogeneity and identify associations of disease progression in amyotrophic lateral sclerosis (ALS). We performed high-depth Proximity Extension Assay proteomics using longitudinal serum (*n*=851) and CSF (*n*=244) samples from 426 people with ALS, replicated in a further 460 patients. Cox regression identified five CSF proteins, including tropomyosin 3 (TPM3), and 57 serum proteins, including neurofilament light chain (NEFL) and peripherin, associated with survival. Lasso regression identified an eight-protein serum panel, including NEFL, peripherin, EDA2R and CALCA — reflecting both disease extent and progression rate — that improved survival prediction beyond clinical parameters and NEFL: external validation *c*-statistic 0.78 versus 0.74 (Δ 95% CI 0.00-0.08), *p*=0.066; 1-year AUC 0.89 versus 0.84 (0.00-0.11), *p*=0.047. Joint modelling identified survival-associated trajectories of serum EDA2R and CALCA, highlighting their potential to measure disease progression. These findings identify diverse serum proteins that enhance survival stratification and are associated with disease progression in ALS.

## Supplementary tables for "A proteomic signature for prognostic stratification in amyotrophic lateral sclerosis" (part 1 of 2)

### Sheet: Contents
Supplementary table	Description	Notes
1	Sample collection cohorts and research ethics committees
2	CSF patient clinical characteristics stratified by cohort
3	Serum patient clinical characteristics stratified by cohort
4	CSF proteins, QC, Cox and LMM results
5	Serum proteins, QC, Cox, LMM and Cox replication results
6	Serum replication cohorts' patient clinical characteristics	Some age values rounded during anonymisation.
7	GSVA GO biological process CSF and serum Cox results
8	GSVA GO cellular component CSF and serum Cox results
9	GSVA GO molecular function CSF and serum Cox results
10	GSVA KEGG CSF and serum Cox results
11	GSVA Reactome CSF and serum Cox results
12	Serum CALCA joint model summary
13	Serum EDA2R joint model summary
14	Serum NEFL joint model summary
15	Genetic analyses

### Sheet: 1
Cohort	Name	Research Ethics Committee	Collection period	CSF	Serum
AMBRoSIA	A Multicentre Biomarker Resource Strategy in ALS	London – South East REC 16/LO/2136	2017-2022	Yes	Yes
BioMOx	The Oxford Study for Biomarkers in MND	South Central - Oxford REC 08/H0605/85	2009-2013	Yes	Yes
BioMOx2	The Oxford Study for Biomarkers in MND 2	South Central – Hampshire B REC 14/SC/1248	2015-2018	Yes	Yes
C9orf72 Cohort Study	C9orf72 Cohort Study	South Central – Oxford C REC 17/SC/0277	2017-2022	Yes	Yes
PRoSNeB	Prospective study of neurological biomarkers	Wales REC 20/WA/0027	2020-2023	No	Yes
TRUST	Terazosin Repurposing Study in ALS	East Midlands – Leicester Central REC 21/EM/0251	2022-2023	Yes	No

### Sheet: 2
Characteristic	AMBRoSIA	BioMOx	BioMOx2	C9orf72 Cohort Study	TRUST	Overall	p-value
	(n=22)	(n=39)	(n=33)	(n=14)	(n=31)	(n=139)
Sex (n, %)							0.28
Female	5 (22.7%)	11 (28.2%)	6 (18.2%)	6 (42.9%)	12 (38.7%)	40 (28.8%)
Male	17 (77.3%)	28 (71.8%)	27 (81.8%)	8 (57.1%)	19 (61.3%)	99 (71.2%)
Site of onset (n, %)							0.59
Bulbar	4 (18.2%)	7 (17.9%)	10 (30.3%)	5 (35.7%)	8 (25.8%)	34 (24.5%)
Non-bulbar	18 (81.8%)	32 (82.1%)	23 (69.7%)	9 (64.3%)	23 (74.2%)	105 (75.5%)
Age at onset (years)							0.52
Median (Q1-Q3)	60.9 (54.8-67.3)	62.1 (52.5-68.7)	56.4 (49.9-64.9)	53.7 (48.6-65.1)	61.0 (54.2-68.5)	58.7 (51.0-67.4)
Diagnostic delay (years)							<0.01
Median (Q1-Q3)	1.04 (0.56-2.13)	1.44 (0.94-2.25)	1.60 (1.05-3.13)	0.98 (0.52-1.17)	0.82 (0.55-1.12)	1.03 (0.65-1.70)
Missing (%)	4 (18.2)	13 (33.3%)	21 (63.6%)	3 (21.4%)	0 (0%)	41 (29.5%)
Age at sampling (years)							0.52
Median (Q1-Q3)	64.1 (58.9-69.2)	62.7 (55.2-70.0)	58.5 (51.9-68.3)	55.7 (49.8-68.5)	62.1 (55.1-70.3)	61.7 (53.5-69.4)
Onset to sampling time (years)							0.03
Median (Q1-Q3)	1.73 (1.07 - 2.69)	2.13 (1.20 - 3.48)	1.85 (1.27 - 3.31)	1.39 (0.87 - 1.89)	1.35 (1.06 - 1.65)	1.61 (1.10 - 2.45)
Diagnosis to sampling time (years)							0.28
Median (Q1-Q3)	0.48 (0.00 - 0.92)	0.29 (0.00 - 0.91)	0.99 (0.62 - 1.81)	0.49 (0.22 - 0.93)	0.42 (0.18 - 0.86)	0.47 (0.04 - 0.97)
Missing (%)	4 (18.2%)	13 (33.3%)	21 (63.6%)	3 (21.4%)	0 (0%)	41 (29.5%)
Pathogenic variant (n, %)							<0.01
C9orf72	3 (13.6%)	2 (5.1%)	4 (12.1%)	7 (50.0%)	1 (3.2%)	17 (12.2%)
SOD1	1 (4.5%)	0 (0%)	1 (3.0%)	0 (0%)	0 (0%)	2 (1.4%)
TBK1	1 (4.5%)	0 (0%)	0 (0%)	0 (0%)	0 (0%)	1 (0.7%)
KIF5A	0 (0%)	0 (0%)	0 (0%)	0 (0%)	1 (3.2%)	1 (0.7%)
Negative	2 (9.1%)	0 (0%)	1 (3.0%)	0 (0%)	8 (25.8%)	11 (7.9%)
Not tested	15 (68.2%)	37 (94.9%)	27 (81.8%)	7 (50.0%)	21 (67.7%)	107 (77.0%)
ECAS (total score)							0.04
Median (Q1-Q3)	116 (113-120)	-	117 (111-124)	119 (113-124)	105 (99-117)	113 (103-121)
Missing (%)	12 (54.5%)	39 (100%)	3 (9.1%)	12 (85.7%)	0 (0%)	66 (47.5%)
Forced vital capacity (%, predicted)							0.55
Mean (SD)	77 (24)	65 (13)	81 (19)	-	83 (23)	81 (24)
Missing (%)	17 (77.3%)	36 (92.3%)	24 (72.7%)	14 (100%)	0 (0%)	91 (65.5%)
Body mass index (kg/m2)							0.6
Mean (SD)	24.5 (5.3)	27.8 (-)	27.0 (-)	-	26.1 (3.7)	25.6 (4.3)
Missing (%)	5 (22.7%)	38 (97.4%)	32 (97.0%)	14 (100%)	0 (0%)	89 (64.0%)
LMN-UMN burden score							<0.01
Mean (SD)	0.7 (4.1)	-	-	-9.5 (0.7)	-1.0 (3.7)	-0.8 (4.2)
Missing (%)	4 (18.2%)	39 (100%)	33 (100%)	12 (85.7%)	0 (0%)	88 (63.3%)
Progression rate (ΔALSFRS-R/ month)							0.06
Median (Q1-Q3)	0.50 (0.33-0.63)	0.46 (0.28-0.80)	0.36 (0.22-0.49)	0.45 (0.40-0.46)	0.63 (0.34-0.87)	0.45 (0.28-0.71)
Missing (%)	2 (9.1%)	0 (0%)	0 (0%)	9 (64.3%)	0 (0%)	11 (7.9%)
Outcome (n, %)							0.59
Dead	18 (81.8%)	32 (82.1%)	22 (66.7%)	7 (50.0%)	9 (29.0%)	88 (63.3%)
Censored	4 (18.2%)	7 (17.9%)	11 (33.3%)	7 (50.0%)	22 (71.0%)	51 (36.7%)
Median survival from symptom onset (years, 95% CI))	3.3 (2.8-8.4)	4.6 (3.2-7.3)	5.8 (3.5-8.6)	7.2 (2.7-NA)	2.9 (2.8-NA)	4.3 (3.6-6.1)
Storage time (years)							<0.01
Median (Q1-Q3)	6.0 (5.0-6.0)	13.0 (13.0-15.0)	8.0 (8.0-9.0)	4.0 (3.0-5.0)	2.0 (1.0-2.0)	7.0 (3.0-12.0)
Freeze-thaw cycles (n)	0	1	1	1	1	-	-
Storage temperature (℃)	-180	-80	-80	-80	-80	-	-

### Sheet: 3
Characteristic	AMBRoSIA	BioMOx	BioMOx2	C9orf72 Cohort Study	PRoSNeB	Overall	p-value
	(n=111)	(n=64)	(n=75)	(n=13)	(n=129)	(n=392)
Sex (n, %)							0.8
Female	34 (30.6%)	18 (28.1%)	24 (32.0%)	4 (30.8%)	47 (36.4%)	127 (32.4%)
Male	77 (69.4%)	46 (71.9%)	51 (68.0%)	9 (69.2%)	82 (63.6%)	265 (67.6%)
Site of onset (n, %)							0.27
Bulbar	22 (19.8%)	12 (18.8%)	21 (28.0%)	2 (15.4%)	38 (29.5%)	95 (24.2%)
Non-bulbar	89 (80.2%)	52 (81.3%)	54 (72.0%)	11 (84.6%)	91 (70.5%)	297 (75.8%)
Age at onset (years)							0.05
Median (Q1-Q3)	59.0 (50.4-67.3)	58.4 (50.4-66.5)	59.7 (51.1-67.0)	54.1 (50.6-66.5)	62.6 (55.5-70.3)	60.9 (51.5-68.5)
Diagnostic delay (years)							0.14
Median (Q1-Q3)	0.99 (0.54-1.82)	1.40 (0.93-2.29)	1.00 (0.73-1.63)	0.95 (0.34-1.19)	1.07 (0.65-1.60)	1.07 (0.65-1.79)
Missing (%)	20 (18.0%)	20 (31.3%)	50 (66.7%)	4 (30.8%)	2 (1.6%)	96 (24.5%)
Age at sampling (years)							0.27
Median (Q1-Q3)	61.8 (53.1-69.8)	62.5 (53.1-69.2)	61.3 (53.2-69.6)	59.6 (51.2-70.8)	65.9 (56.3-72.1)	62.8 (54.1-70.5)
Onset to sampling time (years)							<0.01
Median (Q1-Q3)	1.78 (0.94 - 3.06)	2.30 (1.38 - 4.20)	1.57 (1.13 - 2.47)	1.40 (0.94 - 3.28)	1.19 (0.78 - 1.95)	1.57 (0.94 - 2.67)
Diagnosis to sampling time (years)
Median (Q1-Q3)	0.41 (0.13 - 0.82)	0.45 (0.03 - 1.37)	0.90 (0.17 - 1.74)	0.46 (0.29 - 0.97)	0.26 (0.00 - 0.50)	0.38 (0.00 - 0.79)
Missing (%)	20 (18.0%)	20 (31.3%)	50 (66.7%)	4 (30.8%)	2 (1.6%)	96 (24.5%)
Pathogenic variant (n, %)							0.13
C9orf72	9 (8.1%)	2 (3.1%)	6 (8.0%)	6 (46.2%)	10 (7.8%)	33 (8.4%)
SOD1	1 (0.9%)	0 (0%)	2 (2.7%)	0 (0%)	1 (0.8%)	4 (1.0%)
TBK1	1 (0.9%)	0 (0%)	0 (0%)	0 (0%)	0 (0%)	1 (0.3%)
FUS	1 (0.9%)	0 (0%)	0 (0%)	0 (0%)	0 (0%)	1 (0.3%)
GDAP1	1 (0.9%)	0 (0%)	0 (0%)	0 (0%)	0 (0%)	1 (0.3%)
ANXA11	0 (0%)	0 (0%)	0 (0%)	0 (0%)	1 (0.8%)	1 (0.3%)
CCNF	0 (0%)	0 (0%)	0 (0%)	0 (0%)	1 (0.8%)	1 (0.3%)
FIG4	0 (0%)	0 (0%)	0 (0%)	0 (0%)	1 (0.8%)	1 (0.3%)
OPTN	0 (0%)	0 (0%)	0 (0%)	0 (0%)	1 (0.8%)	1 (0.3%)
Negative	18 (16.2%)	0 (0%)	3 (4.0%)	2 (15.4%)	28 (21.7%)	51 (13.0%)
Not tested	80 (72.1%)	62 (96.9%)	64 (85.3%)	5 (38.5%)	86 (66.7%)	297 (75.8%)
ECAS (total score)							0.05
Median (Q1-Q3)	114 (106-119)	-	117 (109-123)	100 (89-100)	-	115 (106-120)
Missing (%)	44 (39.6%)	64 (100%)	28 (37.3%)	9 (69.2%)	129 (100%)	274 (69.9%)
Forced vital capacity (%, predicted)							0.25
Mean (SD)	83 (20)	69 (27)	81 (20)	57 (4)	-	80 (21)
Missing (%)	98 (88.3%)	60 (93.8%)	49 (65.3%)	11 (84.6%)	129 (100%)	347 (88.5%)
Body mass index (kg/m2)							0.91
Mean (SD)	25.2 (5.3)	27.8 (-)	24.7 (2.3)	21.7 (-)	27.0 (2.7)	25.3 (5.1)
Missing (%)	98 (88.3%)	63 (98.4%)	69 (92.0%)	12 (92.3%)	127 (98.4%)	301 (76.8%)
LMN-UMN burden score							0.02
Mean (SD)	-1.0 (4.7)	-	-	-9.5 (0.7)	5.0 (-)	-1.1 (4.8)
Missing (%)	13 (11.7%)	64 (100%)	75 (100%)	11 (84.6%)	128 (99.2%)	291 (74.2%)
Progression rate (ΔALSFRS-R/ month)							0.97
Median (Q1-Q3)	0.45 (0.25-0.75)	0.45 (0.26-0.72)	0.46 (0.30-0.72)	0.46 (0.34-0.53)	0.41 (0.36-0.46)	0.45 (0.26-0.74)
Missing (%)	7 (6.3%)	0 (0%)	7 (9.3%)	5 (38.5%)	127 (98.4%)	146 (37.2%)
Outcome (n, %)							0.01
Dead	76 (68.5%)	49 (76.6%)	58 (77.3%)	9 (69.2%)	71 (55.0%)	263 (67.1%)
Censored	35 (31.5%)	15 (23.4%)	17 (22.7%)	4 (30.8%)	58 (45.0%)	129 (32.9%)
Median survival from symptom onset (years, 95% CI)	4.3 (3.3-5.3)	5.7 (4.1-7.8)	3.8 (3.3-4.9)	5.5 (2.8-NA)	3.1 (2.7-3.9)	3.9 (3.6-4.6)
Storage time (years)							<0.01
Median (Q1-Q3)	7.0 (6.0-7.0)	15.0 (14.0-16.0)	9.0 (9.0-10.0)	6.0 (5.0-6.0)	4.0 (4.0-4.0)	7.0 (4.0-9.0)
Freeze-thaw cycles (n)	0	1	1	1	0	-	-
Storage temperature (℃)	-180	-80	-80	-80	-80	-	-

### Sheet: 4
Gene name	UniProt ID	Protein name	Explore 384 panel	Limit of detection	Intraplate CV	Interplate CV	Cox beta	Cox SE	Cox p-value	Cox FDR	LMM beta	LMM SE	LMM p-value	LMM FDR
A1BG	P04217	Alpha-1B-glycoprotein	Inflammation_II	0	3.55946	5.52126	0.0630735	0.210504	0.764459	0.993633	0.011727	0.00342569	0.000901269	0.204588
AAMDC	Q9H7C9	Mth938 domain-containing protein	Cardiometabolic_II	40.45	3.94217	4.32785	0.302819	0.830925	0.715532	0.993633
AARSD1	Q9BTE6	Alanyl-tRNA editing protein Aarsd1	Oncology	40.91	3.88329	8.47989	0.0578742	0.164604	0.725141	0.993633	0.00282569	0.00688896	0.682563	0.956866
ABCA2	Q9BZC7	ATP-binding cassette sub-family A member 2	Cardiometabolic_II	0	20.6689	24.8621	-0.0707396	0.192236	0.712886	0.993633	0.00622398	0.0053493	0.247418	0.773512
ABHD14B	Q96IU4	Protein ABHD14B	Neurology	4.32	11.2742	12.9395	0.151536	0.271683	0.577002	0.993633	0.0102853	0.00640082	0.111268	0.663142
ABL1	P00519	Tyrosine-protein kinase ABL1	Oncology	0.91	1.61753	11.5191	0.256739	0.245543	0.295747	0.977716	0.00239057	0.00389466	0.54075	0.907069
ABO	P16442	Histo-blood group ABO system transferase	Inflammation_II	29.77	2.5687	1086.12	-0.00703378	0.0229035	0.758764	0.993633	0.0265492	0.0188915	0.163047	0.716778
ABRAXAS2	Q15018	BRISC complex subunit Abraxas 2	Cardiometabolic_II	91.36	32.4304	40.8503	-0.0513469	0.0611426	0.401027	0.993633	0.0258172	0.0200902	0.201768	0.741722
ACAA1	P09110	3-ketoacyl-CoA thiolase, peroxisomal	Oncology	99.55	25.7674	128.01	0.0706361	0.046479	0.128576	0.884272	-0.00886367	0.0271404	0.74467	0.962278
ACADM	P11310	Medium-chain specific acyl-CoA dehydrogenase, mitochondrial	Oncology_II	66.14	23.1564	30.1244	0.00442887	0.0395967	0.910943	0.993633
ACADSB	P45954	Short/branched chain specific acyl-CoA dehydrogenase, mitochondrial	Cardiometabolic_II	58.18	14.1963	71.2263	0.148529	0.13116	0.257453	0.969312	0.00804848	0.00971909	0.4096	0.857395
ACAN	P16112	Aggrecan core protein	Cardiometabolic	0	4.31023	5.92916	0.0942782	0.212598	0.657434	0.993633	-0.000321324	0.00444193	0.942478	0.993787
ACE	P12821	Angiotensin-converting enzyme	Inflammation_II	0	10.6066	6.74972	-0.245379	0.271684	0.366432	0.993633	0.00597227	0.00399514	0.138125	0.691641
ACE2	Q9BYF1	Angiotensin-converting enzyme 2	Cardiometabolic	95	12.7506	10.1345	-0.22076	0.364013	0.544208	0.993633	0.0062623	0.00358284	0.0835889	0.647956
ACHE	P22303	Acetylcholinesterase	Inflammation_II	0	1.49008	6.06143	-0.101045	0.273516	0.711808	0.993633	0.00171755	0.00417014	0.681326	0.956866
ACOT13	Q9NPJ3	Acyl-coenzyme A thioesterase 13	Oncology_II	80.23	16.6607	9.99364	0.0643591	0.0923143	0.485694	0.993633	0.00325736	0.0141502	0.818413	0.978392
ACOX1	Q15067	Peroxisomal acyl-coenzyme A oxidase 1	Cardiometabolic	87.27	56.3675	39.6254	-0.097556	0.175882	0.579123	0.993633	-0.00206072	0.00998259	0.836878	0.978392
ACP1	P24666	Low molecular weight phosphotyrosine protein phosphatase	Inflammation_II	48.64	21.1699	37.0505	0.314343	0.165679	0.0577885	0.812986	0.00557154	0.0075408	0.461745	0.880232
ACP5	P13686	Tartrate-resistant acid phosphatase type 5	Cardiometabolic	0	0.994987	9.40135	0.263429	0.267755	0.325192	0.991925	0.00462722	0.00404996	0.255988	0.777381
ACP6	Q9NPH0	Lysophosphatidic acid phosphatase type 6	Oncology	0	0.524442	16.045	-0.0018389	0.131402	0.988834	0.99915	0.00758983	0.0076216	0.32176	0.805583
ACRBP	Q8NEB7	Acrosin-binding protein	Oncology_II	61.82	9.32281	35.3987	-0.294038	0.23889	0.218378	0.947954	-0.000934527	0.00447238	0.834912	0.978392
ACRV1	P26436	Acrosomal protein SP-10	Inflammation_II	84.77	27.5423	18.3055	0.199251	0.20968	0.341979	0.993633	0.000956927	0.00654244	0.88401	0.985797
ACSL1	P33121	Long-chain-fatty-acid--CoA ligase 1	Cardiometabolic_II	77.73	13.0285	7.38272	-0.254446	0.405522	0.530362	0.993633	0.00557231	0.00316945	0.0818155	0.647956
ACTA2	P62736	Actin, aortic smooth muscle	Cardiometabolic	0	3.87838	12.7458	0.30781	0.217753	0.157487	0.917952	0.00881194	0.00490162	0.0752633	0.636943
ACTN2	P35609	Alpha-actinin-2	Cardiometabolic_II	36.14	16.5956	23.7809	0.29024	0.182816	0.112375	0.873557	0.00623335	0.00607762	0.307568	0.798308
ACTN4	O43707	Alpha-actinin-4	Inflammation	73.18	5.00735	11.1585	-0.360178	0.410369	0.38011	0.993633	-0.00267021	0.00328104	0.417695	0.860926
ACVRL1	P37023	Serine/threonine-protein kinase receptor R3	Neurology	0	6.61907	5.46989	0.115599	0.270829	0.6695	0.993633	0.00260062	0.00445503	0.560716	0.914045
ACY1	Q03154	Aminoacylase-1	Cardiometabolic	0.45	2.09308	6.1893	0.144414	0.192272	0.452596	0.993633	0.0110608	0.00558689	0.050504	0.599558
ACY3	Q96HD9	N-acyl-aromatic-L-amino acid amidohydrolase	Cardiometabolic_II	0	5.65079	12.2947	0.0782088	0.162939	0.631236	0.993633	0.01624	0.00906496	0.0762654	0.637222
ACYP1	P07311	Acylphosphatase-1	Inflammation_II	0	7.13061	9.96079	0.0511156	0.237351	0.829488	0.993633	0.00265965	0.00407085	0.515051	0.898478
ADA	P00813	Adenosine deaminase	Inflammation	0	2.74034	6.76899	-0.287748	0.215531	0.181855	0.935289	0.00531797	0.00666965	0.427163	0.865227
ADA2	Q9NZK5	Adenosine deaminase 2	Cardiometabolic	0	2.80899	3.44194	0.805863	0.270367	0.00287657	0.28607	0.00468423	0.00348825	0.182388	0.736263
ADAM12	O43184	Disintegrin and metalloproteinase domain-containing protein 12	Inflammation_II	4.32	13.2916	17.1827	-0.0928709	0.214658	0.665272	0.993633	0.00177474	0.00583103	0.761492	0.968149
ADAM15	Q13444	Disintegrin and metalloproteinase domain-containing protein 15	Cardiometabolic	0	9.1847	7.06883	-0.00860677	0.243131	0.971761	0.99915	0.0068902	0.00356054	0.0558247	0.603326
ADAM22	Q9P0K1	Disintegrin and metalloproteinase domain-containing protein 22	Neurology	0	5.55745	8.10524	0.648947	0.489276	0.184727	0.935289	0.000497336	0.00267996	0.853157	0.981152
ADAM23	O75077	Disintegrin and metalloproteinase domain-containing protein 23	Inflammation	0	3.40739	3.86434	-0.225768	0.362592	0.533515	0.993633	-0.000121372	0.0023097	0.958197	0.995953
ADAM8	P78325	Disintegrin and metalloproteinase domain-containing protein 8	Neurology	0	2.2794	11.8753	0.109196	0.186792	0.558824	0.993633	0.0113959	0.00486431	0.0211428	0.473849
ADAM9	Q13443	Disintegrin and metalloproteinase domain-containing protein 9	Oncology_II	0.45	7.12077	6.08818	0.0208503	0.193118	0.914022	0.993633	-0.00168882	0.0065103	0.795859	0.978034
ADAMTS1	Q9UHI8	A disintegrin and metalloproteinase with thrombospondin motifs 1	Inflammation_II	0	14.0321	13.5341	-0.140614	0.263745	0.593934	0.993633	0.00351202	0.00359019	0.330346	0.816222
ADAMTS13	Q76LX8	A disintegrin and metalloproteinase with thrombospondin motifs 13	Cardiometabolic	1.36	0.568554	12.5399	0.00562413	0.172806	0.974037	0.99915	0.00886488	0.00436753	0.0450675	0.588246
ADAMTS15	Q8TE58	A disintegrin and metalloproteinase with thrombospondin motifs 15	Oncology	1.59	1.47537	18.1517	-0.0933536	0.203867	0.647015	0.993633	0.0153744	0.0073811	0.0398332	0.582564
ADAMTS16	Q8TE57	A disintegrin and metalloproteinase with thrombospondin motifs 16	Cardiometabolic	15.91	13.7388	14.128	-0.686084	0.291405	0.0185524	0.60118	0.000347045	0.0043553	0.93665	0.993764
ADAMTS4	O75173	A disintegrin and metalloproteinase with thrombospondin motifs 4	Inflammation_II	0	45.2173	31.747	-0.119154	0.227072	0.599765	0.993633	0.00175951	0.00459757	0.702759	0.95856
ADAMTS8	Q9UP79	A disintegrin and metalloproteinase with thrombospondin motifs 8	Oncology	0	2.08327	6.72922	-0.127053	0.182147	0.485471	0.993633	0.00267918	0.00578788	0.644456	0.944238
ADAMTSL2	Q86TH1	ADAMTS-like protein 2	Cardiometabolic_II	0	5.64096	8.84525	-0.158806	0.249533	0.524506	0.993633	-0.00473432	0.00465006	0.311103	0.798308
ADAMTSL4	Q6UY14	ADAMTS-like protein 4	Cardiometabolic_II	47.27	6.04881	8.51599	-0.319312	0.321648	0.320838	0.989623	0.00150329	0.00402073	0.709289	0.9595
ADAMTSL5	Q6ZMM2	ADAMTS-like protein 5	Cardiometabolic_II	0.68	3.74099	7.00376	0.155726	0.215389	0.469681	0.993633	0.00609321	0.00454619	0.183218	0.736263
ADCYAP1R1	P41586	Pituitary adenylate cyclase-activating polypeptide type I receptor	Oncology	0.91	10.0385	22.2361	0.308091	0.204394	0.131724	0.885527	-0.0008141	0.00606472	0.893489	0.987182
ADD1	P35611	Alpha-adducin	Inflammation_II	4.09	4.31023	38.8445	0.170181	0.166188	0.305824	0.979996	-0.00275233	0.00795499	0.730086	0.960268
ADGRB3	O60242	Adhesion G protein-coupled receptor B3	Neurology	0	4.27097	5.73695	0.0351848	0.232645	0.879788	0.993633	-0.00196582	0.004294	0.648095	0.94696
ADGRD1	Q6QNK2	Adhesion G-protein coupled receptor D1	Inflammation_II	0	6.63383	11.075	0.00784951	0.157896	0.960351	0.99915	0.00523272	0.00386158	0.178479	0.736263
ADGRE1	Q14246	Adhesion G protein-coupled receptor E1	Oncology_II	48.18	6.1422	10.8661	0.012424	0.159121	0.937765	0.996931	-0.00813333	0.00773353	0.295499	0.792845
ADGRE2	Q9UHX3	Adhesion G protein-coupled receptor E2	Inflammation	0	1.14694	4.15373	0.0923429	0.224524	0.680865	0.993633	0.000838141	0.00461095	0.856134	0.981152
ADGRE5	P48960	Adhesion G protein-coupled receptor E5	Cardiometabolic	0	2.24017	7.56521	0.0857717	0.214591	0.689379	0.993633	-0.000544729	0.00447721	0.903409	0.987764
ADGRF5	Q8IZF2	Adhesion G protein-coupled receptor F5	Cardiometabolic_II	0	4.05994	10.8034	0.0998931	0.292901	0.733068	0.993633	0.00422564	0.00409759	0.304937	0.798308
ADGRG1	Q9Y653	Adhesion G-protein coupled receptor G1	Oncology	0	3.58399	18.4255	0.137698	0.118552	0.24544	0.959335	0.0102642	0.00852672	0.231551	0.771082
ADGRG2	Q8IZP9	Adhesion G-protein coupled receptor G2	Cardiometabolic	0.45	3.88329	7.56234	0.195985	0.242696	0.41936	0.993633	-0.00364022	0.00388822	0.351439	0.824132
ADGRV1	Q8WXG9	Adhesion G-protein coupled receptor V1	Neurology_II	72.95	17.4118	135.357	-0.0235221	0.0378653	0.534466	0.993633	0.0213108	0.029035	0.464703	0.880901
ADH1B	P00325	All-trans-retinol dehydrogenase	Inflammation_II	46.82	2.55889	9.52062	0.0156518	0.114853	0.891602	0.993633	0.00930418	0.0109688	0.398352	0.853074
ADH4	P08319	All-trans-retinol dehydrogenase [NAD(+)] ADH4	Cardiometabolic	100	1.98032	10.4633	0.69399	0.55538	0.211455	0.943926	0.00401547	0.00224124	0.0762481	0.637222
ADM	P35318	Pro-adrenomedullin	Oncology	0	0.936167	15.783	-0.0285161	0.26283	0.913602	0.993633	-0.000798775	0.00338975	0.814196	0.978392
ADRA2A	P08913	Alpha-2A adrenergic receptor	Cardiometabolic_II	57.95	7.90338	14.4386	-0.689996	0.250735	0.00592516	0.461842
AFAP1	Q8N556	Actin filament-associated protein 1	Inflammation_II	87.73	3.53003	12.8989	-0.389316	0.545175	0.475158	0.993633	-0.00143948	0.00268558	0.593158	0.929668
AFM	P43652	Afamin	Inflammation_II	0	5.72449	6.13426	-0.0829477	0.173019	0.631644	0.993633	0.00907122	0.0045008	0.0465659	0.588246
AFP	P02771	Alpha-fetoprotein	Neurology	26.59	8.38609	10.5421	-0.0351358	0.106068	0.740451	0.993633	0.00493157	0.0105336	0.640689	0.940974
AGBL2	Q5U5Z8	Cytosolic carboxypeptidase 2	Neurology_II	99.55	54.7865	59.0893	-0.0599473	0.0515077	0.244484	0.959335	-0.00589139	0.0254773	0.817605	0.978392
AGER	Q15109	Advanced glycosylation end product-specific receptor	Inflammation	0	1.85775	7.40413	-0.371028	0.218949	0.0901531	0.852977	0.00550912	0.00356996	0.125976	0.676941
AGR2	O95994	Anterior gradient protein 2 homolog	Neurology	100	11.591	41.9149	-0.0678859	0.0521829	0.193284	0.935289	-0.018406	0.0238094	0.44133	0.871639
AGR3	Q8TD06	Anterior gradient protein 3	Oncology	76.59	28.7566	26.3869	-0.0397611	0.0435706	0.361471	0.993633	0.000157029	0.0246142	0.994923	0.998107
AGRN	O00468	Agrin	Inflammation	0	5.70483	8.5354	-0.257498	0.35669	0.470351	0.993633
AGRP	O00253	Agouti-related protein	Inflammation	0	9.20443	8.71993	0.0661176	0.217013	0.760617	0.993633	-0.000544631	0.00462287	0.906455	0.987764
AGT	P01019	Angiotensinogen	Inflammation_II	0	5.27255	6.45829	0.108689	0.240724	0.651624	0.993633	0.00702472	0.00512046	0.173197	0.729195
AGXT	P21549	Serine--pyruvate aminotransferase	Cardiometabolic	71.59	1.50968	11.5839	-0.17511	0.354393	0.621227	0.993633	0.00520387	0.00354554	0.14535	0.707022
AHCY	P23526	Adenosylhomocysteinase	Cardiometabolic	11.14	4.91406	10.8565	-0.0527744	0.24965	0.83258	0.993633	0.00729012	0.00641393	0.258446	0.778692
AHNAK	Q09666	Neuroblast differentiation-associated protein AHNAK	Cardiometabolic_II	51.14	9.41162	7.31621	0.0929635	0.213186	0.662787	0.993633	0.000434704	0.00562204	0.938524	0.993764
AHNAK2	Q8IVF2	Protein AHNAK2	Cardiometabolic_II	1.14	3.71155	8.81168	0.618012	0.29972	0.039211	0.737627	0.0055595	0.00437714	0.207018	0.750424
AHSA1	O95433	Activator of 90 kDa heat shock protein ATPase homolog 1	Oncology_II	82.73	3.65759	26.07	0.051489	0.149332	0.730248	0.993633	-3.56079e-05	0.00605372	0.995319	0.998107
AHSG	P02765	Alpha-2-HS-glycoprotein	Inflammation_II	0	4.98771	9.96365	-0.0578995	0.144231	0.6881	0.993633
AHSP	Q9NZD4	Alpha-hemoglobin-stabilizing protein	Neurology	26.59	4.75203	7.23449	0.0142322	0.111443	0.89838	0.993633	0.018213	0.0158313	0.252733	0.775071
AIDA	Q96BJ3	Axin interactor, dorsalization-associated protein	Neurology_II	79.09	4.78149	69.6071	0.0060882	0.0356998	0.864586	0.993633	0.0138812	0.0334591	0.679135	0.956866
AIF1	P55008	Allograft inflammatory factor 1	Oncology	80.91	23.2737	28.4814	0.0270679	0.0819589	0.741202	0.993633	0.0168755	0.0133978	0.210786	0.750424
AIF1L	Q9BQI0	Allograft inflammatory factor 1-like	Cardiometabolic_II	57.27	8.87403	6.98574	0.00212361	0.416724	0.995934	0.99915	-0.000740498	0.00318688	0.816739	0.978392
AIFM1	O95831	Apoptosis-inducing factor 1, mitochondrial	Oncology	79.55	11.9575	11.7081	0.0898889	0.307767	0.770234	0.993633	0.00353228	0.0042809	0.411283	0.857395
AK1	P00568	Adenylate kinase isoenzyme 1	Cardiometabolic	9.09	9.03181	22.3258	0.480365	0.267105	0.0721116	0.845	-0.000444086	0.00438452	0.919529	0.990529
AK2	P54819	Adenylate kinase 2, mitochondrial	Neurology_II	63.64	31.9766	7.55921	-0.00376104	0.125817	0.976152	0.99915	-0.0109081	0.00932546	0.244925	0.773512
AKAP12	Q02952	A-kinase anchor protein 12	Inflammation_II	56.59	14.1416	18.7693	-0.0909553	0.34348	0.791159	0.993633	-0.000901622	0.00331353	0.78611	0.974676
AKR1B1	P15121	Aldo-keto reductase family 1 member B1	Oncology	23.64	8.59799	31.9253	0.356595	0.136924	0.00920578	0.553114
AKR1B10	O60218	Aldo-keto reductase family 1 member B10	Neurology_II	97.73	25.536	288.682	-0.0185088	0.0299105	0.536045	0.993633	0.00433048	0.0372956	0.907799	0.987764
AKR1C4	P17516	Aldo-keto reductase family 1 member C4	Cardiometabolic	49.55	27.8376	23.9629	0.218147	0.154703	0.158509	0.917952
AKR7L	Q8NHP1	Aflatoxin B1 aldehyde reductase member 4	Inflammation_II	85.45	24.674	10.2057	0.00117896	0.0827033	0.988626	0.99915	-0.0159969	0.0165103	0.334954	0.816222
AKT1S1	Q96B36	Proline-rich AKT1 substrate 1	Neurology	82.27	15.2422	16.4765	0.0257814	0.0504196	0.609115	0.993633	0.0351284	0.0244771	0.154395	0.71661
AKT2	P31751	RAC-beta serine/threonine-protein kinase	Neurology_II	53.64	6.32407	22.34	-0.0755296	0.0491612	0.124449	0.884272
AKT3	Q9Y243	RAC-gamma serine/threonine-protein kinase	Oncology	52.27	26.5141	26.6433	-0.0804271	0.0890205	0.366278	0.993633	0.0186625	0.0126904	0.144573	0.7045
ALCAM	Q13740	CD166 antigen	Cardiometabolic	0	1.78911	10.4097	-0.218702	0.24027	0.362698	0.993633	0.00331399	0.00499088	0.508228	0.897092
ALDH1A1	P00352	Retinal dehydrogenase 1	Neurology	0.68	2.50495	10.5778	0.318977	0.209979	0.128741	0.884272	0.00767308	0.00552181	0.167769	0.721389
ALDH2	P05091	Aldehyde dehydrogenase, mitochondrial	Oncology_II	99.55	8.41073	6.32139	0.541438	0.366329	0.139405	0.89145	-0.00136653	0.00421885	0.746689	0.963059
ALDH3A1	P30838	Aldehyde dehydrogenase, dimeric NADP-preferring	Inflammation	6.14	5.23325	8.98399	-0.352503	0.24065	0.142976	0.891823	0.00746633	0.0035605	0.0385427	0.582564
ALDH5A1	P51649	Succinate-semialdehyde dehydrogenase, mitochondrial	Neurology_II	72.27	16.7707	24.489	-0.0666471	0.194618	0.732012	0.993633	0.00274732	0.00581731	0.637776	0.939736
ALMS1	Q8TCU4	Alstrom syndrome protein 1	Oncology_II	78.41	56.3855	61.5964	-0.0268277	0.0415024	0.518012	0.993633	-0.00955583	0.0320758	0.766393	0.97065
ALPI	P09923	Intestinal-type alkaline phosphatase	Inflammation_II	86.14	6.4224	8.83103	0.0907495	0.0953239	0.341091	0.993633	0.0114016	0.010784	0.292962	0.792845
ALPP	P05187	Alkaline phosphatase, placental type	Oncology	43.64	7.26838	7.63626	0.13295	0.0931573	0.153536	0.916619	-0.0148802	0.0140998	0.293834	0.792845
AMBN	Q9NP70	Ameloblastin	Inflammation	0.23	9.25375	8.78586	-0.21246	0.35597	0.550609	0.993633	0.00166467	0.00357513	0.642506	0.942481
AMBP	P02760	Protein AMBP	Oncology	0	1.7548	5.82013	-0.343938	0.48355	0.476912	0.993633	0.00198434	0.00213498	0.35492	0.825622
AMDHD2	Q9Y303	N-acetylglucosamine-6-phosphate deacetylase	Cardiometabolic_II	21.59	6.33391	21.0555	-0.550184	0.225577	0.0147278	0.575182	0.00387899	0.0052308	0.460104	0.87982
AMFR	Q9UKV5	E3 ubiquitin-protein ligase AMFR	Neurology	94.55	14.988	11.5718	-0.246715	0.407961	0.545344	0.993633	0.00209333	0.00269983	0.439976	0.871639
AMIGO1	Q86WK6	Amphoterin-induced protein 1	Neurology_II	46.14	24.9713	12.7479	0.0282203	0.110065	0.797646	0.993633	-0.00219213	0.0130696	0.86714	0.981152
AMIGO2	Q86SJ2	Amphoterin-induced protein 2	Oncology	0	4.96807	7.51163	0.128682	0.209488	0.539039	0.993633	0.00386964	0.00477639	0.419792	0.860926
AMN	Q9BXJ7	Protein amnionless	Inflammation	81.14	16.0957	6.92828	-0.301999	0.130677	0.0208309	0.617898	0.0203469	0.0094166	0.0331273	0.554429
AMOT	Q4VCS5	Angiomotin	Inflammation_II	18.18	10.2805	13.2513	-0.509323	0.235771	0.0307537	0.675905	-0.000345769	0.00449595	0.938853	0.993764
AMOTL2	Q9Y2J4	Angiomotin-like protein 2	Oncology_II	80.45	4.79131	5.40799	-1.17001	0.774046	0.130647	0.885527	0.00124217	0.00162035	0.44514	0.871639
AMPD3	Q01432	AMP deaminase 3	Neurology_II	78.64	2.48043	2.24914	-0.65146	0.740618	0.379067	0.993633	0.000783248	0.00180552	0.665371	0.951428
AMY1A_AMY1B_AMY1C	P0DUB6_P0DTE7_P0DTE8	Alpha-amylase 1A_Alpha-amylase 1B_Alpha-amylase 1C	Inflammation_II	0	4.06485	5.99409	0.0322512	0.134335	0.810268	0.993633	-0.00552219	0.00726668	0.449101	0.871805
AMY2A	P04746	Pancreatic alpha-amylase	Cardiometabolic	0	2.89237	5.326	0.0506184	0.161132	0.753413	0.993633	-0.00387885	0.00620074	0.533052	0.904131
AMY2B	P19961	Alpha-amylase 2B	Cardiometabolic	0	2.75995	6.68984	0.0725922	0.175338	0.678865	0.993633	-0.00368524	0.00508099	0.46998	0.884769
ANG	P03950	Angiogenin	Cardiometabolic	0.23	0.950872	8.04646	0.299871	0.221153	0.175117	0.935289	0.00812722	0.00543534	0.138029	0.691641
ANGPT1	Q15389	Angiopoietin-1	Inflammation	0.45	1.61753	7.53005	0.334048	0.315679	0.28997	0.977716	0.00413393	0.00434433	0.343634	0.820248
ANGPT2	O15123	Angiopoietin-2	Oncology	0	3.86366	12.1979	-0.0854222	0.205007	0.676914	0.993633	0.00633038	0.0050492	0.212889	0.750424
ANGPTL1	O95841	Angiopoietin-related protein 1	Cardiometabolic	0	3.59871	5.57206	0.268196	0.221602	0.22618	0.947954	0.00697102	0.00450796	0.125204	0.676941
ANGPTL2	Q9UKU9	Angiopoietin-related protein 2	Inflammation	0	0.612667	7.27171	0.221367	0.198075	0.26374	0.977716	-0.00175155	0.00581142	0.763743	0.969448
ANGPTL3	Q9Y5C1	Angiopoietin-related protein 3	Cardiometabolic	0.91	1.78911	7.25842	-0.0659153	0.245708	0.788494	0.993633	0.0115796	0.00631721	0.0698031	0.636943
ANGPTL4	Q9BY76	Angiopoietin-related protein 4	Inflammation	0	2.41179	9.1951	0.253269	0.243893	0.299063	0.977716	0.00571021	0.0037923	0.135319	0.6906
ANK2	Q01484	Ankyrin-2	Cardiometabolic_II	43.41	22.5607	10.9341	0.245072	0.19945	0.219169	0.947954	-0.00455963	0.00705201	0.519405	0.900357
ANKMY2	Q8IV38	Ankyrin repeat and MYND domain-containing protein 2	Inflammation_II	80.91	32.2984	55.8015	-0.011299	0.0586274	0.847174	0.993633	0.0187419	0.0212252	0.379373	0.842227
ANKRA2	Q9H9E1	Ankyrin repeat family A protein 2	Oncology_II	91.36	27.3353	28.6705	0.046589	0.0622343	0.454094	0.993633	0.0171899	0.0169771	0.313749	0.800411
ANKRD54	Q6NXT1	Ankyrin repeat domain-containing protein 54	Oncology	76.36	10.4979	16.1394	-0.0282746	0.196878	0.885805	0.993633	0.00290942	0.00569712	0.610711	0.933722
ANP32C	O43423	Acidic leucine-rich nuclear phosphoprotein 32 family member C	Cardiometabolic_II	99.09	11.4771	10.8831	0.738018	0.614482	0.229735	0.947954	-0.000188488	0.00214418	0.930128	0.992428
ANPEP	P15144	Aminopeptidase N	Cardiometabolic	0.23	5.36587	5.85784	-0.204002	0.305466	0.504236	0.993633	0.00475837	0.0050297	0.346424	0.820248
ANXA1	P04083	Annexin A1	Inflammation_II	70	1.80382	2.85856	-0.274191	0.549644	0.617883	0.993633	0.00164836	0.00243344	0.499746	0.89295
ANXA10	Q9UJ72	Annexin A10	Neurology	74.55	23.687	27.7774	-0.0426365	0.123087	0.729048	0.993633	-0.0278851	0.0142481	0.0531504	0.601662
ANXA11	P50995	Annexin A11	Inflammation	0.45	1.60282	5.23453	0.0400418	0.193769	0.836285	0.993633	0.0057521	0.00421646	0.175597	0.735513
ANXA2	P07355	Annexin A2	Cardiometabolic_II	0	9.42642	13.945	0.519648	0.178339	0.00357039	0.314434	0.00655029	0.0062656	0.298367	0.792845
ANXA3	P12429	Annexin A3	Neurology	0.91	1.57341	7.17817	0.624161	0.373196	0.0944311	0.852977	0.00263278	0.00366486	0.474212	0.885324
ANXA4	P09525	Annexin A4	Cardiometabolic	0.68	14.2311	14.1476	0.551142	0.289936	0.0573133	0.810522	0.000258492	0.00364231	0.943565	0.993897
ANXA5	P08758	Annexin A5	Neurology	47.5	12.4183	29.5663	0.0588798	0.0948063	0.534565	0.993633	0.0246773	0.0105673	0.0215489	0.477229
AOC1	P19801	Amiloride-sensitive amine oxidase [copper-containing]	Inflammation	84.32	32.6365	13.5088	0.0414144	0.0675979	0.540103	0.993633	-0.00208042	0.0187314	0.911789	0.987821
AOC3	Q16853	Membrane primary amine oxidase	Cardiometabolic	1.59	2.4314	4.14935	-0.437053	0.438584	0.319002	0.989623	0.00238703	0.00231482	0.304962	0.798308
AP1G2	O75843	AP-1 complex subunit gamma-like 2	Oncology_II	54.32	17.3316	11.9979	0.0936613	0.133352	0.482453	0.993633	0.00377796	0.0109088	0.729836	0.960268
AP2B1	P63010	AP-2 complex subunit beta	Neurology_II	97.27	43.48	51.3245	0.0676395	0.0902366	0.453508	0.993633	0.00496884	0.011744	0.673142	0.955117
AP3B1	O00203	AP-3 complex subunit beta-1	Oncology_II	52.5	32.5414	9.81391	0.0469528	0.0682345	0.491384	0.993633	0.00860646	0.0194284	0.658745	0.950478
AP3S2	P59780	AP-3 complex subunit sigma-2	Neurology_II	99.77	7.64243	24.2137	-0.828559	0.723022	0.251809	0.959335	-0.00154756	0.00162249	0.342497	0.820248
APBB1IP	Q7Z5R6	Amyloid beta A4 precursor protein-binding family B member 1-interacting protein	Oncology	98.86	5.77362	6.67277	-0.614287	0.635859	0.334007	0.993633	0.000219732	0.00179307	0.902716	0.987764
APCS	P02743	Serum amyloid P-component	Inflammation_II	0.91	3.39757	17.6437	-0.084182	0.123573	0.495724	0.993633	0.0146377	0.00972573	0.135496	0.6906
APEX1	P27695	DNA-(apurinic or apyrimidinic site) endonuclease	Oncology	0	4.39858	9.03809	0.295344	0.175637	0.0926553	0.852977	0.0173922	0.00760587	0.0243439	0.495957
APLP1	P51693	Amyloid-like protein 1	Cardiometabolic	0	6.76661	8.513	0.101422	0.590019	0.863519	0.993633	-0.00307614	0.00218527	0.162361	0.716778
APOA1	P02647	Apolipoprotein A-I	Inflammation_II	0	8.61277	16.2037	-0.00692799	0.231316	0.976107	0.99915	0.00674084	0.00319011	0.0371116	0.574386
APOA2	P02652	Apolipoprotein A-II	Inflammation_II	94.32	24.0293	46.6155	-0.0693059	0.0683491	0.310584	0.981077	0.0471744	0.0172318	0.0073378	0.384388
APOA4	P06727	Apolipoprotein A-IV	Inflammation_II	0	5.98001	10.6048	-0.033046	0.17154	0.847238	0.993633	0.00370565	0.00444929	0.406926	0.856768
APOB	P04114	Apolipoprotein B-100	Inflammation_II	44.09	7.8049	20.4897	0.234178	0.167322	0.161643	0.918897	0.00165971	0.00774921	0.830849	0.978392
APOBR	Q0VD83	Apolipoprotein B receptor	Cardiometabolic_II	11.14	6.43223	8.55215	0.150932	0.112672	0.180384	0.935289	0.00616723	0.00988456	0.534111	0.905363
APOC1	P02654	Apolipoprotein C-I	Inflammation_II	0	2.31862	5.80879	0.046782	0.137953	0.734522	0.993633	0.0191289	0.00632469	0.00317249	0.254173
APOD	P05090	Apolipoprotein D	Inflammation_II	0	3.35833	7.60824	0.444276	0.364568	0.222983	0.947954	0.00482783	0.00202469	0.0190084	0.472609
APOE	P02649	Apolipoprotein E	Inflammation_II	0	1.66165	4.1195	-0.158377	0.302795	0.600939	0.993633	0.000746874	0.00212962	0.726553	0.960268
APOF	Q13790	Apolipoprotein F	Inflammation_II	0.23	4.11883	16.795	-0.0263425	0.116345	0.820876	0.993633	0.0185871	0.00862003	0.0334849	0.554429
APOH	P02749	Beta-2-glycoprotein 1	Neurology	39.09	8.82966	7.16653	-0.108927	0.326969	0.739027	0.993633	0.00101805	0.00351644	0.772795	0.972538
APOL1	O14791	Apolipoprotein L1	Inflammation_II	0	0.774416	10.954	-0.0457772	0.142381	0.747822	0.993633	0.0108123	0.00671301	0.110441	0.661192
APOM	O95445	Apolipoprotein M	Cardiometabolic	5.23	4.9828	11.2119	0.0984077	0.129313	0.446656	0.993633	0.00865098	0.00778795	0.269338	0.781183
APP	P05067	Amyloid-beta precursor protein	Neurology	0	4.05994	4.04404	0.164035	0.60003	0.784563	0.993633	-0.00116555	0.00141352	0.411595	0.857395
APPL2	Q8NEU8	DCC-interacting protein 13-beta	Inflammation_II	9.32	14.5247	12.0549	0.284082	0.184404	0.123429	0.884272	-0.000868517	0.00622383	0.889301	0.985797
APRT	P07741	Adenine phosphoribosyltransferase	Neurology	23.41	5.23325	17.1417	0.205548	0.185634	0.268174	0.977716	0.000341949	0.00704362	0.961378	0.996607
ARAF	P10398	Serine/threonine-protein kinase A-Raf	Oncology_II	78.86	13.391	24.9892	-0.017879	0.0689109	0.795287	0.993633	0.0159552	0.0143705	0.269571	0.781183
AREG	P15514	Amphiregulin	Oncology	1.14	5.96527	10.7335	0.28491	0.178256	0.109972	0.873557	0.0106467	0.00738594	0.152606	0.71661
ARF6	P62330	ADP-ribosylation factor 6	Oncology_II	76.59	62.374	71.2017	0.016477	0.0369438	0.655597	0.993633	0.0258458	0.0329514	0.4347	0.871639
ARFIP1	P53367	Arfaptin-1	Neurology_II	45.91	33.4415	33.9231	-0.00816524	0.0638909	0.898307	0.993633	-0.0231591	0.0168601	0.172666	0.729195
ARG1	P05089	Arginase-1	Oncology	77.95	3.27985	51.2978	0.0553206	0.23936	0.817223	0.993633	0.00360422	0.00636398	0.57244	0.919524
ARG2	P78540	Arginase-2, mitochondrial	Oncology_II	79.55	13.7437	24.3764	0.00693809	0.145454	0.961956	0.99915	0.00242028	0.00812642	0.766458	0.97065
ARHGAP1	Q07960	Rho GTPase-activating protein 1	Oncology	80.68	18.501	9.10692	-0.12119	0.0995708	0.223556	0.947954	0.0173195	0.00960329	0.074352	0.636943
ARHGAP25	P42331	Rho GTPase-activating protein 25	Oncology	85.23	11.2643	22.1039	-0.205547	0.250403	0.411724	0.993633	0.001293	0.00526176	0.806396	0.978392
ARHGAP30	Q7Z6I6	Rho GTPase-activating protein 30	Oncology_II	92.73	5.71466	11.7854	0.120771	0.566725	0.831246	0.993633	-0.0053504	0.00304871	0.0823575	0.647956
ARHGAP45	Q92619	Rho GTPase-activating protein 45	Inflammation_II	58.18	9.13537	15.0364	-0.00253128	0.320839	0.993705	0.99915	0.00346063	0.00356874	0.334557	0.816222
ARHGAP5	Q13017	Rho GTPase-activating protein 5	Oncology_II	94.32	14.9581	16.2605	-0.200396	0.0974071	0.0396568	0.737627	0.0232779	0.0119796	0.0548416	0.601662
ARHGEF1	Q92888	Rho guanine nucleotide exchange factor 1	Neurology_II	45.45	3.77043	4.23581	0.473595	0.325944	0.146224	0.900004	-0.00102826	0.00428038	0.810652	0.978392
ARHGEF10	O15013	Rho guanine nucleotide exchange factor 10	Neurology_II	28.41	9.20443	12.7717	-0.199708	0.227149	0.379297	0.993633	0.0042973	0.0052764	0.417349	0.860926
ARHGEF12	Q9NZN5	Rho guanine nucleotide exchange factor 12	Inflammation	87.5	11.7494	11.1328	-0.685801	0.43856	0.117875	0.884272	0.000291918	0.00258864	0.910442	0.987764
ARHGEF5	Q12774	Rho guanine nucleotide exchange factor 5	Neurology_II	69.55	11.6108	26.9266	0.00956266	0.0429308	0.823733	0.993633	0.0166078	0.0261132	0.526248	0.902116
ARID3A	Q99856	AT-rich interactive domain-containing protein 3A	Neurology_II	97.05	2.80409	11.6117	-0.101186	0.703252	0.885593	0.993633	0.00428114	0.00163786	0.0103495	0.433723
ARID4B	Q4LE39	AT-rich interactive domain-containing protein 4B	Neurology	87.05	15.0677	9.10241	-0.078138	0.271519	0.773515	0.993633	0.0043349	0.00447885	0.335473	0.816222
ARL2BP	Q9Y2Y0	ADP-ribosylation factor-like protein 2-binding protein	Cardiometabolic_II	41.59	9.05647	14.6498	-0.0317822	0.280199	0.909692	0.993633	-0.000217641	0.0045306	0.961783	0.996607
ARMCX2	Q7L311	Armadillo repeat-containing X-linked protein 2	Neurology_II	52.5	41.4387	31.2155	0.106242	0.191944	0.579919	0.993633	-0.000164604	0.00650197	0.979854	0.998107
ARNT	P27540	Aryl hydrocarbon receptor nuclear translocator	Inflammation	55.91	9.39188	20.8912	0.0432811	0.530614	0.93499	0.996892	0.00288479	0.0024008	0.232386	0.771459
ARSA	P15289	Arylsulfatase A	Neurology	0.23	24.9252	14.054	0.93999	0.320658	0.00337398	0.313889	0.000741261	0.00456345	0.871295	0.981152
ARSB	P15848	Arylsulfatase B	Oncology	0	4.51639	8.44961	0.480424	0.216847	0.0267256	0.636996	4.61152e-05	0.00371876	0.990131	0.998107
ART3	Q13508	Ecto-ADP-ribosyltransferase 3	Cardiometabolic	0	1.66655	4.94187	-0.0600736	0.245583	0.806754	0.993633	0.00236164	0.00412921	0.568661	0.919524
ART5	Q96L15	Ecto-ADP-ribosyltransferase 5	Neurology_II	76.59	9.97923	16.1222	0.421915	0.261645	0.106843	0.871741	0.00596641	0.00484685	0.221244	0.761906
ARTN	Q5T4W7	Artemin	Inflammation	93.86	20.6436	12.1566	0.526231	0.390467	0.177756	0.935289	0.0100751	0.00377396	0.00887545	0.403047
ASAH1	Q13510	Acid ceramidase	Cardiometabolic_II	0	12.4431	1.11542	0.571723	0.332843	0.0858526	0.852977	0.00540467	0.00274346	0.05163	0.599558
ASAH2	Q9NR71	Neutral ceramidase	Neurology	2.5	4.65384	13.9241	-0.000591714	0.147719	0.996804	0.99915	-0.00262678	0.00674268	0.697688	0.958133
ASGR1	P07306	Asialoglycoprotein receptor 1	Neurology	16.36	2.68639	16.1189	-0.197473	0.236558	0.403845	0.993633	0.00427898	0.00528224	0.419842	0.860926
ASGR2	P07307	Asialoglycoprotein receptor 2	Inflammation_II	0.91	8.26292	19.8673	-0.204826	0.152561	0.179407	0.935289	0.0255403	0.00634371	0.00011117	0.0757065
ASPN	Q9BXN1	Asporin	Cardiometabolic_II	12.73	12.5919	12.8919	-0.270023	0.202541	0.182474	0.935289
ASPSCR1	Q9BZE9	Tether containing UBX domain for GLUT4	Neurology_II	81.14	31.8976	28.3584	-0.0314764	0.0392795	0.422933	0.993633	0.0301486	0.0294677	0.308751	0.798308
ASRGL1	Q7L266	Isoaspartyl peptidase/L-asparaginase	Cardiometabolic_II	0.23	15.6563	17.5219	0.102954	0.231741	0.656852	0.993633	0.00617673	0.0058818	0.296209	0.792845
ASS1	P00966	Argininosuccinate synthase	Cardiometabolic_II	31.82	4.75203	10.968	0.106073	0.213933	0.620018	0.993633	0.0053965	0.00554664	0.332958	0.816222
ATF2	P15336	Cyclic AMP-dependent transcription factor ATF-2	Neurology	91.82	20.9269	11.0108	-0.0730578	0.203717	0.719877	0.993633	-0.00141463	0.00577206	0.806901	0.978392
ATF4	P18848	Cyclic AMP-dependent transcription factor ATF-4	Oncology_II	76.59	28.2629	42.0933	0.0365878	0.103687	0.724187	0.993633	-0.00292365	0.00794559	0.713689	0.9595
ATG16L1	Q676U5	Autophagy-related protein 16-1	Oncology_II	81.82	6.67317	7.05703	-0.174041	0.227536	0.444335	0.993633	0.00525652	0.00502596	0.298167	0.792845
ATG4A	Q8WYN0	Cysteine protease ATG4A	Oncology	90.68	7.30283	29.572	0.0717186	0.15486	0.643278	0.993633	-0.00726245	0.0134938	0.591642	0.92836
ATOX1	O00244	Copper transport protein ATOX1	Oncology	0	7.68182	6.28769	0.258739	0.211123	0.220374	0.947954	0.00549427	0.00445242	0.220126	0.761229
ATP1B1	P05026	Sodium/potassium-transporting ATPase subunit beta-1	Cardiometabolic_II	7.5	26.0658	38.2542	-0.139531	0.149193	0.349666	0.993633	-0.00465317	0.00907178	0.609144	0.933722
ATP1B2	P14415	Sodium/potassium-transporting ATPase subunit beta-2	Cardiometabolic_II	40	18.5714	28.7705	-0.102018	0.203229	0.615679	0.993633	0.0117436	0.00578305	0.0449664	0.588246
ATP1B3	P54709	Sodium/potassium-transporting ATPase subunit beta-3	Cardiometabolic_II	51.59	28.6474	21.5434	-0.0836072	0.231329	0.717785	0.993633	-0.00341017	0.00541521	0.530316	0.9041
ATP1B4	Q9UN42	Protein ATP1B4	Oncology_II	82.73	18.9788	51.1221	0.0323341	0.117771	0.783662	0.993633	0.00395751	0.00956224	0.679865	0.956866
ATP2B4	P23634	Plasma membrane calcium-transporting ATPase 4	Cardiometabolic_II	47.5	16.5956	60.3572	-0.353911	0.221885	0.110707	0.873557	0.00391272	0.00575187	0.497933	0.891762
ATP5F1D	P30049	ATP synthase subunit delta, mitochondrial	Cardiometabolic_II	94.77	13.6891	44.7747	-0.0407426	0.0531323	0.443192	0.993633	0.011623	0.0222466	0.602515	0.933218
ATP5IF1	Q9UII2	ATPase inhibitor, mitochondrial	Inflammation	2.73	6.58465	16.263	0.477082	0.192203	0.0130581	0.575182	0.0096858	0.00589877	0.103762	0.655798
ATP5PO	P48047	ATP synthase subunit O, mitochondrial	Neurology	88.18	31.529	23.6393	0.039332	0.142546	0.782605	0.993633	0.0147646	0.00760737	0.0551238	0.601662
ATP6AP2	O75787	Renin receptor	Oncology	63.41	7.31267	19.3688	0.120546	0.241909	0.618265	0.993633	0.00775696	0.00640674	0.228874	0.767013
ATP6V1D	Q9Y5K8	V-type proton ATPase subunit D	Oncology	90.23	1.91658	5.78865	0.200026	0.839123	0.81159	0.993633	0.00343775	0.00152746	0.0266209	0.50358
ATP6V1F	Q16864	V-type proton ATPase subunit F	Neurology	39.09	14.5447	39.2746	0.00270319	0.146697	0.985298	0.99915	0.00232976	0.00837208	0.78138	0.973242
ATP6V1G1	O75348	V-type proton ATPase subunit G 1	Cardiometabolic_II	70.91	15.8809	36.7582	-0.163204	0.126707	0.197732	0.937927	0.00510214	0.0116735	0.663013	0.950869
ATP6V1G2	O95670	V-type proton ATPase subunit G 2	Cardiometabolic_II	15.45	27.6925	27.1055	0.17002	0.159992	0.287926	0.977716	0.0161848	0.00807429	0.0477493	0.588548
ATRAID	Q6UW56	All-trans retinoic acid-induced differentiation factor	Oncology_II	0	5.66553	5.67578	0.0685511	0.208925	0.742826	0.993633	0.00486787	0.00535908	0.365904	0.83144
ATRN	O75882-2	Attractin, Isoform 2	Inflammation_II	0	1.98032	7.41907	-0.0512687	0.243875	0.833492	0.993633	0.00419388	0.00345042	0.227077	0.767013
ATXN10	Q9UBB4	Ataxin-10	Neurology	79.55	53.1383	381.631	0.00668837	0.0472353	0.887398	0.993633	-0.00362967	0.0308701	0.90664	0.987764
ATXN2	Q99700	Ataxin-2	Neurology_II	74.09	28.9283	16.1898	-0.0675194	0.0470831	0.151559	0.916619	0.020827	0.0229952	0.367286	0.832353
ATXN2L	Q8WWM7	Ataxin-2-like protein	Neurology_II	89.77	3.88819	13.99	0.156417	0.458877	0.733203	0.993633	0.00130601	0.00259123	0.615373	0.933722
ATXN3	P54252	Ataxin-3	Neurology_II	0.45	3.2357	5.88281	0.346874	0.264862	0.190318	0.935289	0.00583511	0.00494205	0.240548	0.773512
AXIN1	O15169	Axin-1	Inflammation	70.68	12.1705	10.9098	0.175975	0.192333	0.360217	0.993633	-0.0126055	0.0126041	0.319693	0.804507
AXL	P30530	Tyrosine-protein kinase receptor UFO	Cardiometabolic	0	2.26469	3.97856	0.196853	0.28015	0.482262	0.993633	0.0028886	0.00407908	0.480516	0.885324
AZI2	Q9H6S1	5-azacytidine-induced protein 2	Neurology_II	77.95	22.0219	27.4961	-0.170533	0.166463	0.305624	0.979996
AZU1	P20160	Azurocidin	Cardiometabolic	29.55	2.15192	18.1008	0.0208622	0.149762	0.889211	0.993633	0.0055691	0.00725218	0.444362	0.871639
B2M	P61769	Beta-2-microglobulin	Inflammation_II	0	9.53991	4.16148	0.420031	1.28956	0.744638	0.993633	-0.000547805	0.000762278	0.474054	0.885324
B3GAT3	O94766	Galactosylgalactosylxylosylprotein 3-beta-glucuronosyltransferase 3	Cardiometabolic_II	72.05	32.4938	21.7531	0.544716	0.312298	0.081121	0.852977	0.00445586	0.00466036	0.341341	0.820248
B3GNT7	Q8NFL0	UDP-GlcNAc:betaGal beta-1,3-N-acetylglucosaminyltransferase 7	Cardiometabolic_II	11.59	4.95825	10.101	0.101108	0.142493	0.477975	0.993633	0.0209857	0.00881355	0.0191754	0.472609
B4GALT1	P15291	Beta-1,4-galactosyltransferase 1	Inflammation	0.23	2.11759	4.0722	0.138486	0.149837	0.355358	0.993633	0.00953194	0.00807358	0.240577	0.773512
B4GAT1	O43505	Beta-1,4-glucuronyltransferase 1	Neurology	0	5.25781	7.68639	0.0940051	0.381713	0.805472	0.993633	0.00118854	0.00282942	0.67535	0.955664
BABAM1	Q9NWV8	BRISC and BRCA1-A complex member 1	Inflammation_II	66.14	40.2562	43.1345	-0.00789996	0.106	0.94059	0.996931	0.0143907	0.0106986	0.181666	0.736263
BACH1	O14867	Transcription regulator protein BACH1	Inflammation	95.45	8.43537	14.0082	-0.45187	0.427443	0.290445	0.977716	-0.000522611	0.00324365	0.872329	0.981505
BAG3	O95817	BAG family molecular chaperone regulator 3	Neurology	92.27	7.99694	8.58581	-0.120427	0.225855	0.593892	0.993633	-0.0084271	0.00653533	0.20024	0.7401
BAG4	O95429	BAG family molecular chaperone regulator 4	Inflammation_II	12.95	18.1192	1.59126	0.0429378	0.231939	0.853131	0.993633	0.00479908	0.00507446	0.346588	0.820248
BAG6	P46379	Large proline-rich protein BAG6	Cardiometabolic	28.86	7.12077	23.1956	0.199674	0.0979534	0.041504	0.738873	0.0279341	0.012326	0.025611	0.501371
BAIAP2	Q9UQB8	Brain-specific angiogenesis inhibitor 1-associated protein 2	Oncology	39.32	28.1903	20.1076	-0.0210181	0.181815	0.907968	0.993633	-0.000799072	0.00769805	0.917537	0.990529
BAMBI	Q13145	BMP and activin membrane-bound inhibitor homolog	Oncology	0	22.3115	6.79586	-0.185624	0.332879	0.577096	0.993633	0.00515457	0.00321308	0.111845	0.663142
BANK1	Q8NDB2	B-cell scaffold protein with ankyrin repeats	Inflammation	75.45	9.6238	18.2041	-0.00548823	0.0580393	0.924664	0.993992	0.00199515	0.0221275	0.928337	0.991939
BAP18	Q8IXM2	Chromatin complexes subunit BAP18	Neurology_II	66.14	4.80604	7.36692	-0.137731	0.2574	0.592591	0.993633	-0.000659743	0.00482186	0.891448	0.985914
BATF	Q16520	Basic leucine zipper transcriptional factor ATF-like	Neurology_II	69.32	13.9923	10.6169	-0.0906896	0.0659363	0.169004	0.931537	-0.0345894	0.0356254	0.333956	0.816222
BAX	Q07812	Apoptosis regulator BAX	Neurology	83.86	50.3947	183.553	0.0367403	0.0449033	0.413237	0.993633	0.0306236	0.0293562	0.299409	0.793376
BCAM	P50895	Basal cell adhesion molecule	Neurology	0	4.02068	3.69	0.24277	0.272496	0.372977	0.993633	0.00402706	0.00414029	0.333097	0.816222
BCAN	Q96GW7	Brevican core protein	Neurology	0	7.27823	4.85498	1.31981	1.22707	0.282113	0.977716	-4.55754e-05	0.00146522	0.975249	0.998107
BCAT1	P54687	Branched-chain-amino-acid aminotransferase, cytosolic	Cardiometabolic_II	0	6.45681	9.99848	-0.0132953	0.253436	0.958162	0.99915	0.00262265	0.00459395	0.569367	0.919524
BCAT2	O15382	Branched-chain-amino-acid aminotransferase, mitochondrial	Neurology_II	62.5	24.6177	17.1705	0.157739	0.128307	0.218926	0.947954	0.00151877	0.0125625	0.904018	0.987764
BCHE	P06276	Cholinesterase	Inflammation_II	0	3.1425	3.31884	0.0468363	0.253225	0.853261	0.993633	0.00469954	0.00407154	0.251181	0.775071
BCL2	P10415	Apoptosis regulator Bcl-2	Oncology_II	0.68	4.13355	6.32572	-0.199787	0.220817	0.365592	0.993633	0.000787363	0.00466183	0.866223	0.981152
BCL2L1	Q07817	Bcl-2-like protein 1	Neurology_II	62.73	15.0927	16.9786	0.010143	0.0785169	0.897213	0.993633	0.015967	0.0142091	0.26385	0.781183
BCL2L15	Q5TBC7	Bcl-2-like protein 15	Inflammation_II	99.09	13.4208	33.3593	-0.063812	0.0604683	0.291289	0.977716	0.000987629	0.0205639	0.961791	0.996607
BCL7A	Q4VC05	B-cell CLL/lymphoma 7 protein family member A	Oncology_II	90.45	83.2657	115.984	-0.0213615	0.0432532	0.621397	0.993633	-0.0167664	0.0282214	0.5538	0.91228
BCL7B	Q9BQE9	B-cell CLL/lymphoma 7 protein family member B	Oncology_II	88.18	17.1512	25.0119	-0.0329652	0.244081	0.892565	0.993633	0.000377426	0.00471353	0.936341	0.993764
BCR	P11274	Breakpoint cluster region protein	Inflammation	88.64	9.83605	17.3542	0.460589	0.313895	0.142285	0.891823	-0.00103606	0.00360203	0.774229	0.972581
BDNF	P23560	Brain-derived neurotrophic factor	Cardiometabolic_II	23.18	6.13728	10.8622	0.0832765	0.120328	0.488887	0.993633	0.000773487	0.010415	0.940948	0.993787
BECN1	Q14457	Beclin-1	Cardiometabolic_II	61.14	15.6413	8.35611	0.0388813	0.217786	0.858307	0.993633	0.00342497	0.00529016	0.518857	0.900357
BEX3	Q00994	Protein BEX3	Oncology_II	92.5	50.7199	38.1907	-0.0637914	0.117484	0.587143	0.993633	0.012841	0.0108521	0.239536	0.773512
BGLAP	P02818	Osteocalcin	Cardiometabolic_II	0	4.71766	14.8648	-0.0475191	0.121278	0.695192	0.993633	0.00636693	0.00721544	0.379697	0.842259
BGN	P21810	Biglycan	Oncology	1.59	22.9781	14.2514	-0.0739634	0.184738	0.688885	0.993633	0.00585678	0.00678651	0.390222	0.844963
BHLHE40	O14503	Class E basic helix-loop-helix protein 40	Neurology_II	94.09	122.972	150.54	0.00712778	0.0367597	0.846253	0.993633	0.00223814	0.0310655	0.942711	0.993787
BHMT2	Q9H2M3	S-methylmethionine--homocysteine S-methyltransferase BHMT2	Cardiometabolic_II	76.14	18.6719	16.7793	-0.248679	0.238126	0.29634	0.977716	0.00643556	0.00428874	0.136649	0.6906
BIN2	Q9UBW5	Bridging integrator 2	Neurology	60.45	6.73218	28.3239	0.00537132	0.108755	0.960609	0.99915	-0.00405737	0.0122835	0.741863	0.961812
BIRC2	Q13490	Baculoviral IAP repeat-containing protein 2	Oncology	98.64	29.5746	16.011	0.284508	0.475186	0.549353	0.993633	-0.000262076	0.00263262	0.920903	0.990529
BLMH	Q13867	Bleomycin hydrolase	Cardiometabolic	0	3.57418	10.6102	0.00176274	0.238483	0.994103	0.99915	0.00269383	0.00540082	0.619039	0.933722
BLNK	Q8WV28	B-cell linker protein	Inflammation_II	18.41	9.57445	7.50621	0.175408	0.259806	0.499581	0.993633	-0.00133184	0.00634177	0.834091	0.978392
BLOC1S2	Q6QNY1	Biogenesis of lysosome-related organelles complex 1 subunit 2	Neurology_II	86.82	76.2881	97.0915	0.0215846	0.0397365	0.586997	0.993633	0.0226483	0.0290992	0.438241	0.871639
BLOC1S3	Q6QNY0	Biogenesis of lysosome-related organelles complex 1 subunit 3	Neurology_II	87.73	6.49123	2.66543	0.345514	0.846264	0.683067	0.993633
BLVRB	P30043	Flavin reductase	Neurology	30.45	4.29551	7.70027	0.258625	0.221587	0.24315	0.959335	0.00701851	0.00682747	0.306464	0.798308
BMP10	O95393	Bone morphogenetic protein 10	Inflammation_II	57.27	3.75571	14.9554	-0.0842451	0.284655	0.767264	0.993633	0.00399482	0.00419504	0.343278	0.820248
BMP4	P12644	Bone morphogenetic protein 4	Neurology	0.45	9.10578	23.8284	-0.0513213	0.115645	0.6572	0.993633	0.0295279	0.0112655	0.0101471	0.433723
BMPER	Q8N8U9	BMP-binding endothelial regulator protein	Inflammation_II	0	4.86496	9.01974	0.0248438	0.209577	0.905638	0.993633	-0.00185708	0.00427452	0.664904	0.951382
BNIP2	Q12982	BCL2/adenovirus E1B 19 kDa protein-interacting protein 2	Cardiometabolic_II	75.23	26.6431	35.9602	0.23707	0.210683	0.260484	0.974365	-0.0022467	0.00618916	0.717375	0.9595
BNIP3L	O60238	BCL2/adenovirus E1B 19 kDa protein-interacting protein 3-like	Inflammation_II	0.45	10.6511	17.6916	-0.00248313	0.190763	0.989614	0.99915	-0.00156244	0.0058482	0.789897	0.976158
BOC	Q9BWV1	Brother of CDO	Cardiometabolic	0	11.3138	3.7259	0.198922	0.229112	0.385269	0.993633	0.0062941	0.0038975	0.109513	0.661192
BOLA1	Q9Y3E2	BolA-like protein 1	Neurology_II	19.09	20.8004	14.7986	-0.0947435	0.081559	0.245375	0.959335	-0.0223047	0.0272396	0.414848	0.858572
BOLA2_BOLA2B	Q9H3K6	BolA-like protein 2	Cardiometabolic_II	2.73	8.31219	13.4164	0.307889	0.214346	0.150886	0.916619	-0.00112251	0.00494324	0.820829	0.978392
BPIFA2	Q96DR5	BPI fold-containing family A member 2	Cardiometabolic_II	42.95	3.20627	7.49163	-0.127277	0.129289	0.3249	0.991925	0.00232445	0.0129109	0.857491	0.981152
BPIFB1	Q8TDL5	BPI fold-containing family B member 1	Cardiometabolic	0	2.68149	8.3506	0.110496	0.138496	0.42497	0.993633	0.022366	0.00701024	0.00190307	0.208752
BPIFB2	Q8N4F0	BPI fold-containing family B member 2	Cardiometabolic_II	0.45	6.2405	6.26316	-0.0194375	0.187452	0.917412	0.993633	0.00238633	0.00662155	0.719324	0.9595
BRAP	Q7Z569	BRCA1-associated protein	Oncology_II	74.09	0.75481	8.48721	-0.0487662	0.166154	0.76914	0.993633	0.00550981	0.00719169	0.445419	0.871639
BRD1	O95696	Bromodomain-containing protein 1	Oncology_II	60.91	38.5964	55.9526	0.0945964	0.0752935	0.208982	0.943926	0.0284028	0.017239	0.102606	0.654566
BRD2	P25440	Bromodomain-containing protein 2	Neurology_II	48.41	18.8127	44.7547	0.204335	0.157477	0.19444	0.935772	-0.00458421	0.00873446	0.600866	0.932776
BRD3	Q15059	Bromodomain-containing protein 3	Cardiometabolic_II	72.73	10.409	7.84341	0.0354073	0.107272	0.741347	0.993633	0.0105555	0.0115004	0.360935	0.829215
BRDT	Q58F21	Bromodomain testis-specific protein	Cardiometabolic_II	93.18	28.3927	25.4313	0.106603	0.0979102	0.276249	0.977716	0.0200349	0.0125883	0.114673	0.667369
BRK1	Q8WUW1	Protein BRICK1	Neurology	54.32	12.0169	17.8861	-0.00200455	0.243401	0.993429	0.99915	-0.00148468	0.00528482	0.779348	0.973076
BRME1	Q0VDD7	Break repair meiotic recombinase recruitment factor 1	Neurology_II	71.59	6.90432	4.16939	0.196129	0.143082	0.170455	0.931537	-0.0058511	0.0100356	0.561194	0.914045
BRSK2	Q8IWQ3	Serine/threonine-protein kinase BRSK2	Neurology_II	0.68	21.9712	8.639	0.0377842	0.191512	0.843597	0.993633	0.00553848	0.0062209	0.375462	0.839894
BSG	P35613	Basigin	Inflammation	0	1.50478	5.95791	-0.134732	0.267366	0.614314	0.993633	0.000257155	0.00415098	0.950727	0.995371
BSND	Q8WZ55	Barttin	Oncology_II	37.05	19.6286	55.7361	0.0105934	0.0496449	0.831027	0.993633	-0.00210797	0.0219995	0.923858	0.990618
BST1	Q10588	ADP-ribosyl cyclase/cyclic ADP-ribose hydrolase 2	Neurology	0	4.74712	6.5759	-0.0575721	0.207379	0.781306	0.993633	0.00641372	0.00485045	0.189117	0.736263
BST2	Q10589	Bone marrow stromal antigen 2	Neurology	0	4.32496	4.49378	0.0772207	0.274189	0.778225	0.993633	-0.00321253	0.0035442	0.366914	0.832202
BTC	P35070	Probetacellulin	Oncology	2.95	34.8307	41.8031	-0.124038	0.252083	0.622681	0.993633
BTD	P43251	Biotinidase	Inflammation_II	0	1.71068	9.17857	0.372828	0.36953	0.313011	0.985506	0.00110179	0.00265625	0.679191	0.956866
BTLA	Q7Z6A9	B- and T-lymphocyte attenuator	Oncology_II	91.36	25.0944	39.3154	-0.105129	0.169304	0.534635	0.993633	0.0104823	0.00734822	0.15687	0.71661
BTN1A1	Q13410	Butyrophilin subfamily 1 member A1	Oncology_II	15.45	30.2487	27.0846	0.0341806	0.16675	0.837587	0.993633	-0.000998374	0.00753061	0.894798	0.987182
BTN2A1	Q7KYR7	Butyrophilin subfamily 2 member A1	Inflammation	0	3.80968	4.00359	0.149872	0.375271	0.689621	0.993633	0.000487643	0.00248463	0.844806	0.98006
BTN3A2	P78410	Butyrophilin subfamily 3 member A2	Inflammation	0	3.27494	8.75104	-0.0702713	0.2333	0.763258	0.993633	0.000484639	0.00412626	0.90674	0.987764
BTNL10	A8MVZ5	Butyrophilin-like protein 10	Oncology_II	92.05	24.5511	9.40928	-0.161932	0.249944	0.517066	0.993633	-0.00325264	0.00471081	0.491519	0.887296
C19orf12	Q9NSK7	Protein C19orf12	Neurology	65.68	13.5052	10.745	-0.117401	0.269772	0.663428	0.993633	-0.00321358	0.00530483	0.546044	0.908074
C1GALT1C1	Q96EU7	C1GALT1-specific chaperone 1	Cardiometabolic_II	62.27	3.79006	10.7461	0.0818092	0.0619675	0.18677	0.935289	-0.0261218	0.0193943	0.181093	0.736263
C1QA	P02745	Complement C1q subcomponent subunit A	Inflammation	0	2.55889	5.36523	0.279365	0.284892	0.32679	0.992064	0.00385702	0.00338831	0.257729	0.778692
C1QBP	Q07021	Complement component 1 Q subcomponent-binding protein, mitochondrial	Neurology_II	35.68	8.00679	22.4749	-0.068396	0.353202	0.846453	0.993633	-0.000255921	0.00409967	0.95035	0.995371
C1QL2	Q7Z5L3	Complement C1q-like protein 2	Inflammation_II	0.45	5.37569	14.9035	-0.0955002	0.195365	0.624963	0.993633	0.0011729	0.00586255	0.841838	0.979149
C1QTNF1	Q9BXJ1	Complement C1q tumor necrosis factor-related protein 1	Cardiometabolic	0	3.25532	2.54859	0.328153	0.224002	0.142932	0.891823	0.00701966	0.00483926	0.150062	0.712631
C1QTNF5	Q9BXJ0	Complement C1q tumor necrosis factor-related protein 5	Inflammation_II	0	7.81475	7.3904	0.0182777	0.265067	0.945025	0.997608
C1QTNF6	Q9BXI9	Complement C1q tumor necrosis factor-related protein 6	Neurology_II	34.55	6.59449	18.758	-0.0535593	0.330851	0.871398	0.993633	-0.00550806	0.00390748	0.161786	0.716778
C1QTNF9	P0C862	Complement C1q and tumor necrosis factor-related protein 9A	Inflammation_II	0	4.41331	10.9753	-0.175357	0.259482	0.499169	0.993633	0.000739096	0.00325599	0.820895	0.978392
C1R	P00736	Complement C1r subcomponent	Inflammation_II	0	3.04931	7.10303	0.197611	0.225442	0.380732	0.993633	0.00321755	0.00405708	0.429633	0.865622
C1RL	Q9NZP8	Complement C1r subcomponent-like protein	Inflammation_II	0	4.62439	5.7471	0.153295	0.202921	0.449984	0.993633	0.0107547	0.00408831	0.00988577	0.433723
C1S	P09871	Complement C1s subcomponent	Inflammation_II	0	8.18903	11.2963	0.155329	0.224886	0.489753	0.993633	0.00396743	0.00475548	0.406128	0.856768
C2	P06681	Complement C2	Cardiometabolic	1.36	4.05013	9.84756	0.101902	0.142446	0.474378	0.993633	0.01498	0.00695113	0.0335833	0.554429
C2CD2L	O14523	Phospholipid transfer protein C2CD2L	Neurology	30.23	26.9166	18.4979	-0.179055	0.2073	0.387726	0.993633	-0.00259537	0.00589475	0.660691	0.950478
C2orf69	Q8N8R5	UPF0565 protein C2orf69	Neurology_II	59.09	15.7062	8.01239	0.0693867	0.0853363	0.416162	0.993633	-0.033129	0.0188961	0.0826598	0.647956
C3	P01024	Complement C3	Inflammation_II	0	5.75888	14.245	-0.0159631	0.146017	0.912946	0.993633
C4BPB	P20851	C4b-binding protein beta chain	Oncology	0	6.36832	9.63341	0.0178119	0.254803	0.94427	0.997608	-5.90989e-05	0.00352339	0.986651	0.998107
C5	P01031	Complement C5	Inflammation_II	0.23	11.1209	10.3122	-0.00115505	0.204903	0.995502	0.99915	0.0105091	0.00494011	0.0358794	0.564946
C7	P10643	Complement component C7	Inflammation_II	0	7.11585	4.1905	0.158688	0.239589	0.507758	0.993633	0.00715092	0.00407047	0.0820475	0.647956
C7orf50	Q9BRJ6	Uncharacterized protein C7orf50	Neurology_II	99.55	3.90291	4.56964	0.551954	1.18726	0.642004	0.993633	0.00100579	0.00109817	0.361954	0.829215
C8B	P07358	Complement component C8 beta chain	Inflammation_II	5.23	9.52017	10.3494	0.141517	0.154891	0.360898	0.993633	0.0119245	0.00584252	0.043913	0.588246
C9	P02748	Complement component C9	Inflammation_II	0.23	3.01498	31.9199	0.0501683	0.183949	0.785061	0.993633	0.0262401	0.00830639	0.00209956	0.208752
C9orf40	Q8IXQ3	Uncharacterized protein C9orf40	Oncology_II	19.32	4.83059	5.74807	0.0342563	0.0985913	0.728248	0.993633	-0.00410008	0.0131475	0.755809	0.966932
CA1	P00915	Carbonic anhydrase 1	Cardiometabolic	5.91	1.82833	15.7506	0.0134677	0.0641394	0.833687	0.993633	0.00846976	0.0193592	0.662698	0.950869
CA11	O75493	Carbonic anhydrase-related protein 11	Oncology	0	10.6659	19.935	0.131554	0.232936	0.572234	0.993633	-0.00142727	0.00358561	0.691446	0.958133
CA12	O43570	Carbonic anhydrase 12	Oncology	0	12.9938	7.72813	-0.0485778	0.209436	0.816581	0.993633	-0.00370055	0.00323204	0.254987	0.777381
CA13	Q8N1Q1	Carbonic anhydrase 13	Cardiometabolic	18.64	5.56236	10.2354	0.246702	0.205282	0.229453	0.947954	0.00778165	0.00580938	0.183476	0.736263
CA14	Q9ULX7	Carbonic anhydrase 14	Oncology	0	1.79892	9.22023	-0.140572	0.258125	0.586038	0.993633	-0.0010782	0.0039275	0.784252	0.974676
CA2	P00918	Carbonic anhydrase 2	Neurology	19.32	5.18414	8.532	0.192052	0.0950539	0.0433361	0.757462	0.00985077	0.0166549	0.555558	0.913725
CA3	P07451	Carbonic anhydrase 3	Cardiometabolic	0	3.10817	11.3098	0.138224	0.0628039	0.0277448	0.645291	0.0260097	0.0139592	0.0653895	0.625624
CA4	P22748	Carbonic anhydrase 4	Cardiometabolic	0	1.66165	8.99484	0.0120279	0.225985	0.957553	0.99915	0.000654841	0.00512424	0.898572	0.987764
CA5A	P35218	Carbonic anhydrase 5A, mitochondrial	Cardiometabolic	52.5	2.13721	12.995	0.118296	0.0723682	0.102126	0.864661	0.0152304	0.0171328	0.376178	0.839894
CA6	P23280	Carbonic anhydrase 6	Neurology	33.41	3.81459	4.38303	-0.525958	0.327157	0.10791	0.871741
CA7	P43166	Carbonic anhydrase 7	Oncology_II	90.91	14.4103	31.7974	0.0589188	0.249538	0.813346	0.993633	0.00503827	0.004859	0.302311	0.797441
CA8	P35219	Carbonic anhydrase-related protein	Inflammation_II	75.23	8.81487	12.0398	0.203359	0.428633	0.635189	0.993633	0.00293632	0.0028563	0.306447	0.798308
CA9	Q16790	Carbonic anhydrase 9	Oncology	0	2.76976	10.4686	0.0582832	0.163685	0.721788	0.993633	-0.00119757	0.00455707	0.793255	0.976866
CABP2	Q9NPB3	Calcium-binding protein 2	Neurology_II	46.82	25.3716	42.7597	-0.0437642	0.0460204	0.341617	0.993633	0.0345008	0.0224498	0.127532	0.67984
CACNA1C	Q13936	Voltage-dependent L-type calcium channel subunit alpha-1C	Neurology_II	61.82	25.896	24.6929	0.167482	0.176362	0.342291	0.993633	0.00502414	0.0072285	0.488655	0.886216
CACNA1H	O95180	Voltage-dependent T-type calcium channel subunit alpha-1H	Cardiometabolic_II	12.73	5.52797	15.3477	-0.0684853	0.149568	0.647034	0.993633	0.0118347	0.00768632	0.12682	0.677367
CACNB1	Q02641	Voltage-dependent L-type calcium channel subunit beta-1	Neurology_II	73.41	35.0764	81.1487	-0.0260936	0.0540397	0.629194	0.993633	-0.0075117	0.0196864	0.7036	0.95856
CACNB3	P54284	Voltage-dependent L-type calcium channel subunit beta-3	Neurology_II	44.32	24.5409	23.549	-0.0600075	0.0459055	0.191146	0.935289	-0.0258385	0.0251755	0.307235	0.798308
CACYBP	Q9HB71	Calcyclin-binding protein	Inflammation_II	0	7.71135	9.84903	0.051268	0.189871	0.787149	0.993633	-0.001264	0.00498282	0.800276	0.978392
CADPS	Q9ULU8	Calcium-dependent secretion activator 1	Neurology_II	6.59	42.1241	42.6972	0.0535112	0.137343	0.696819	0.993633	-0.0139122	0.0069256	0.0472811	0.588246
CALB1	P05937	Calbindin	Oncology	0	7.68674	3.77754	0.296446	0.3215	0.356492	0.993633	0.00465593	0.00400472	0.247783	0.773512
CALB2	P22676	Calretinin	Neurology	0	4.96807	11.5979	0.300667	0.194738	0.122599	0.884272	0.0103016	0.00722579	0.157109	0.71661
CALCA	P01258	Calcitonin	Neurology	0	2.19114	9.92714	0.260677	0.220442	0.237	0.959335	0.00896502	0.0043985	0.0441966	0.588246
CALCB	P10092	Calcitonin gene-related peptide 2	Neurology_II	0	3.28966	5.03694	0.0785922	0.283298	0.781458	0.993633	0.00579367	0.00390544	0.141122	0.699574
CALCOCO1	Q9P1Z2	Calcium-binding and coiled-coil domain-containing protein 1	Oncology	97.73	3.70665	11.6544	-0.0744966	0.358213	0.835254	0.993633	-0.000858558	0.00367965	0.81599	0.978392
CALCOCO2	Q13137	Calcium-binding and coiled-coil domain-containing protein 2	Cardiometabolic_II	21.14	11.8435	12.5074	0.403869	0.276899	0.144691	0.898943
CAMKK1	Q8N5S9	Calcium/calmodulin-dependent protein kinase kinase 1	Oncology	22.95	13.7437	18.0945	0.353565	0.180897	0.0506411	0.785209	-0.00736756	0.00735493	0.318922	0.804507
CAMLG	P49069	Guided entry of tail-anchored proteins factor CAMLG	Neurology_II	65.91	16.8959	18.8527	-0.0266172	0.0335418	0.427455	0.993633	0.0903304	0.032965	0.0072852	0.384388
CAMSAP1	Q5T5Y3	Calmodulin-regulated spectrin-associated protein 1	Neurology_II	69.32	10.6116	15.0925	0.0144603	0.102067	0.887337	0.993633	-0.00256096	0.0152626	0.867088	0.981152
CANT1	Q8WVQ1	Soluble calcium-activated nucleotidase 1	Cardiometabolic	0	5.42972	6.87991	-0.170235	0.355579	0.632114	0.993633	-0.00176626	0.00286949	0.539617	0.907069
CAPG	P40121	Macrophage-capping protein	Oncology	0.45	2.05876	9.26557	0.193953	0.148592	0.1918	0.935289	0.0225168	0.00710627	0.00203794	0.208752
CAPN3	P20807	Calpain-3	Oncology_II	39.55	33.2718	12.4344	-0.244984	0.0868348	0.00478356	0.394166	-0.0044831	0.0156156	0.774643	0.972581
CAPS	Q13938	Calcyphosin	Neurology_II	0	2.60793	4.89351	0.146329	0.217105	0.500312	0.993633	0.00841623	0.00462393	0.0717584	0.636943
CARHSP1	Q9Y2V2	Calcium-regulated heat-stable protein 1	Neurology	79.77	9.28335	18.9451	0.0814996	0.0634186	0.198755	0.940107	0.0184615	0.0211116	0.383979	0.843097
CASC3	O15234	Protein CASC3	Neurology_II	99.32	18.0087	15.0241	0.176546	0.30654	0.564662	0.993633	0.000923306	0.00407473	0.821207	0.978392
CASP1	P29466	Caspase-1	Neurology	99.09	95.4211	70.9862	0.0521741	0.0442539	0.238409	0.959335	0.0426833	0.0275091	0.123947	0.6764
CASP10	Q92851	Caspase-10	Neurology	90.68	43.1234	49.5664	-0.0815701	0.0530907	0.124433	0.884272	0.0201357	0.0234317	0.392232	0.845243
CASP2	P42575	Caspase-2	Inflammation	94.77	5.06628	6.38827	-0.438183	0.386544	0.256965	0.968742	0.00267182	0.00275474	0.334462	0.816222
CASP3	P42574	Caspase-3	Cardiometabolic	4.55	3.99124	8.02034	0.0149657	0.244631	0.951219	0.999022	0.00727013	0.00569743	0.204928	0.750277
CASP4	P49662	Caspase-4	Oncology_II	42.5	9.49549	15.7158	-0.0422538	0.0714826	0.554449	0.993633	-0.0142761	0.0231253	0.538431	0.907069
CASP7	P55210	Caspase-7	Neurology_II	48.64	18.0137	6.24991	0.37759	0.314441	0.229817	0.947954	0.000630809	0.00471537	0.89385	0.987182
CASP8	Q14790	Caspase-8	Oncology	4.09	4.27588	10.919	0.384944	0.195844	0.0493487	0.779702	0.00564329	0.00632423	0.374381	0.839894
CASP9	P55211	Caspase-9	Inflammation_II	91.82	38.591	25.3735	-0.0890173	0.133214	0.503987	0.993633	-0.000926459	0.00909559	0.919075	0.990529
CASQ2	O14958	Calsequestrin-2	Cardiometabolic_II	55	37.539	19.1348	0.295747	0.150035	0.0487026	0.779702	0.0112868	0.00918014	0.221805	0.76262
CAT	P04040	Catalase	Inflammation_II	0	4.76185	12.4538	0.131196	0.134497	0.329335	0.993633	0.012285	0.0110315	0.268135	0.781183
CBLIF	P27352	Cobalamin binding intrinsic factor	Cardiometabolic	0.45	1.90187	19.6979	-0.290613	0.115475	0.0118467	0.575182	0.00774896	0.00552562	0.163933	0.716778
CBLN1	P23435	Cerebellin-1	Neurology_II	77.95	79.9701	218.714	-0.00757333	0.0395652	0.848201	0.993633	0.0270462	0.030584	0.378663	0.842227
CBLN4	Q9NTU7	Cerebellin-4	Oncology	0	3.21117	9.02944	-0.248594	0.148906	0.095025	0.852977	-0.00718778	0.00555852	0.198982	0.740097
CBS	P35520	Cystathionine beta-synthase	Cardiometabolic_II	26.36	18.3251	8.03125	0.0370591	0.192829	0.847596	0.993633	0.00501331	0.00683027	0.464693	0.880901
CBX2	Q14781	Chromobox protein homolog 2	Cardiometabolic_II	94.32	3.19646	4.27443	0.172655	0.403324	0.668593	0.993633	0.00123924	0.00264606	0.640576	0.940974
CC2D1A	Q6P1N0	Coiled-coil and C2 domain-containing protein 1A	Neurology	3.64	11.398	13.3047	0.645827	0.339631	0.0572293	0.810522	-0.0020352	0.00408253	0.619227	0.933722
CCAR2	Q8N163	Cell cycle and apoptosis regulator protein 2	Neurology_II	82.73	13.1179	4.83508	-0.0209451	0.404955	0.95875	0.99915	-0.00466295	0.00296166	0.118577	0.668742
CCDC134	Q9H6E4	Coiled-coil domain-containing protein 134	Oncology_II	55.68	63.2274	56.9219	0.0693382	0.037995	0.0680113	0.824137	0.0131621	0.0338529	0.698258	0.958133
CCDC28A	Q8IWP9	Coiled-coil domain-containing protein 28A	Neurology_II	79.55	93.4611	45.9632	-0.0607866	0.166665	0.715318	0.993633	0.0037803	0.00788744	0.632796	0.936942
CCDC50	Q8IVM0	Coiled-coil domain-containing protein 50	Neurology_II	26.59	8.80994	8.37069	0.744281	0.34103	0.0290761	0.659987	-0.000449149	0.00344139	0.896425	0.987408
CCDC80	Q76M96	Coiled-coil domain-containing protein 80	Cardiometabolic	0	3.13269	8.9771	0.212545	0.263094	0.419168	0.993633	0.000973081	0.00457944	0.832162	0.978392
CCER2	I3L3R5	Coiled-coil domain-containing glutamate-rich protein 2	Cardiometabolic_II	0	4.23171	13.0507	0.0527734	0.132619	0.690679	0.993633	0.00946708	0.00708921	0.184801	0.736263
CCL11	P51671	Eotaxin	Inflammation	10	1.79402	7.59466	0.0691759	0.087785	0.430688	0.993633	0.0194009	0.0103805	0.0645831	0.625084
CCL13	Q99616	C-C motif chemokine 13	Inflammation	58.64	3.09345	22.6505	0.114757	0.064775	0.0764564	0.852091	-0.00585326	0.0214036	0.785061	0.974676
CCL14	Q16627	C-C motif chemokine 14	Cardiometabolic	0	5.67536	11.6573	0.303831	0.206771	0.141722	0.891823	0.0162804	0.0043521	0.00030755	0.0890269
CCL15	Q16663	C-C motif chemokine 15	Cardiometabolic	0	3.08855	3.89907	0.0731236	0.215068	0.733855	0.993633	0.0084284	0.00504462	0.097926	0.648239
CCL16	O15467	C-C motif chemokine 16	Cardiometabolic	0.45	3.75571	16.5391	0.15098	0.145501	0.299431	0.977716	0.0176391	0.00695738	0.0128003	0.452831
CCL17	Q92583	C-C motif chemokine 17	Inflammation	2.05	4.37404	10.2402	0.185286	0.107894	0.0859245	0.852977	0.00617582	0.00946209	0.515468	0.898478
CCL18	P55774	C-C motif chemokine 18	Cardiometabolic	1.59	2.63245	8.05137	0.0213997	0.155448	0.890505	0.993633	0.00984166	0.00661022	0.139705	0.698266
CCL19	Q99731	C-C motif chemokine 19	Neurology	0	5.3806	19.6176	0.0534474	0.0905098	0.554845	0.993633	-0.00123714	0.0157546	0.937568	0.993764
CCL2	P13500	C-C motif chemokine 2	Neurology	0	2.31372	6.80245	0.651473	0.27839	0.0192761	0.603917	0.00308565	0.00461997	0.505755	0.897092
CCL20	P78556	C-C motif chemokine 20	Inflammation	86.36	4.70294	11.5981	-0.13633	0.111176	0.220102	0.947954	-0.0123515	0.0101048	0.224484	0.765315
CCL21	O00585	C-C motif chemokine 21	Inflammation	0	1.64695	9.05918	0.0429936	0.189594	0.820605	0.993633	0.0051938	0.00520482	0.320769	0.804507
CCL22	O00626	C-C motif chemokine 22	Inflammation	22.05	5.02208	8.00626	0.244325	0.160165	0.127144	0.884272
CCL23	P55773	C-C motif chemokine 23	Inflammation	0	0.941069	7.42506	0.292577	0.159336	0.0663248	0.824137	0.0149327	0.00680732	0.0306022	0.539312
CCL24	O00175	C-C motif chemokine 24	Inflammation	0.45	1.18125	8.14984	0.106083	0.112615	0.346195	0.993633	0.00996368	0.00795005	0.213054	0.750424
CCL25	O15444	C-C motif chemokine 25	Inflammation	38.18	4.41331	20.2722	0.202777	0.11219	0.0706927	0.832155	0.0103655	0.0132014	0.434223	0.871639
CCL26	Q9Y258	C-C motif chemokine 26	Inflammation	82.5	18.9889	14.4199	-0.00984199	0.050062	0.844144	0.993633	-0.0222532	0.023726	0.350565	0.823933
CCL27	Q9Y4X3	C-C motif chemokine 27	Cardiometabolic	1.14	4.07466	12.8674	0.106513	0.168011	0.526103	0.993633	0.00946526	0.00836476	0.260551	0.780672
CCL28	Q9NRJ3	C-C motif chemokine 28	Inflammation	82.73	4.67839	14.6023	-0.470224	0.182923	0.0101519	0.573076	-0.000836738	0.00707747	0.906128	0.987764
CCL3	P10147	C-C motif chemokine 3	Inflammation	0.23	4.4084	8.83704	0.823846	0.215642	0.000133217	0.064033	0.0089287	0.0043982	0.0450308	0.588246
CCL4	P13236	C-C motif chemokine 4	Inflammation	0	1.65675	3.57354	0.449224	0.165127	0.00651886	0.464984	0.00258208	0.00452593	0.569626	0.919524
CCL5	P13501	C-C motif chemokine 5	Cardiometabolic	90.45	0.872446	7.80226	-0.0219859	0.166297	0.89482	0.993633	0.00372417	0.00874422	0.671105	0.953673
CCL7	P80098	C-C motif chemokine 7	Inflammation	24.55	13.1079	11.192	0.275102	0.163671	0.0927969	0.852977	0.00550361	0.0081886	0.503081	0.895986
CCL8	P80075	C-C motif chemokine 8	Oncology	4.09	1.01949	27.0855	0.189174	0.114991	0.0999455	0.860653	0.0108297	0.00904662	0.234127	0.771459
CCN1	O00622	CCN family member 1	Oncology	1.82	14.6642	17.4277	0.245205	0.163385	0.133413	0.887765	-0.0101838	0.0078611	0.198172	0.740097
CCN2	P29279	CCN family member 2	Inflammation	0	2.61283	5.54329	0.0123038	0.337951	0.970958	0.99915	4.50173e-05	0.00302563	0.988159	0.998107
CCN3	P48745	CCN family member 3	Cardiometabolic	0	2.76486	5.44932	0.202835	0.291018	0.485813	0.993633	0.00437466	0.00337547	0.197983	0.740097
CCN4	O95388	CCN family member 4	Oncology	0	2.78938	20.0907	0.238067	0.201374	0.237121	0.959335	-0.000145465	0.00399689	0.971041	0.998107
CCN5	O76076	CCN family member 5	Neurology	0	3.31909	17.6712	0.081276	0.168284	0.629118	0.993633	0.0143949	0.0060233	0.0187473	0.472609
CCND2	P30279	G1/S-specific cyclin-D2	Oncology_II	77.27	19.8657	29.2083	0.0475608	0.0347854	0.171543	0.931693	0.0223028	0.036874	0.546671	0.908562
CCNE1	P24864	G1/S-specific cyclin-E1	Inflammation_II	92.27	17.2865	11.2217	0.0255621	0.303476	0.932873	0.996892	0.000324447	0.00339626	0.924086	0.990618
CCS	O14618	Copper chaperone for superoxide dismutase	Neurology	61.14	3.47116	10.5745	-0.0291755	0.104675	0.780457	0.993633	0.00256808	0.00921819	0.781141	0.973242
CCT5	P48643	T-complex protein 1 subunit epsilon	Oncology	89.77	10.6412	11.4749	0.401205	0.449398	0.371985	0.993633	0.00617402	0.00278299	0.0288065	0.530196
CD101	Q93033	Immunoglobulin superfamily member 2	Oncology_II	36.82	3.81459	8.22548	-0.0691397	0.126534	0.584783	0.993633	0.00775129	0.00928227	0.405693	0.856768
CD109	Q6YHK3	CD109 antigen	Neurology	0	2.32353	4.857	0.224343	0.256143	0.381111	0.993633	0.00646202	0.004419	0.146819	0.708699
CD14	P08571	Monocyte differentiation antigen CD14	Cardiometabolic	0	4.12374	6.53741	0.21321	0.142711	0.135176	0.887765	0.0114731	0.00712068	0.110312	0.661192
CD160	O95971	CD160 antigen	Inflammation	0	2.58341	3.98845	0.0810886	0.146073	0.578811	0.993633	0.00643733	0.00399212	0.110035	0.661192
CD163	Q86VB7	Scavenger receptor cysteine-rich type 1 protein M130	Cardiometabolic	0	2.06857	7.43996	0.234856	0.29033	0.418556	0.993633	0.00916192	0.00350448	0.0103359	0.433723
CD164	Q04900	Sialomucin core protein 24	Neurology	0	1.41164	10.7712	0.110422	0.293069	0.706339	0.993633	0.00284527	0.00308773	0.359041	0.828136
CD164L2	Q6UWJ8	CD164 sialomucin-like 2 protein	Neurology_II	17.27	24.244	16.4614	0.314399	0.131916	0.0171571	0.60118	0.00385776	0.00646692	0.552178	0.912104
CD177	Q8N6Q3	CD177 antigen	Neurology	3.41	2.23036	22.2779	-0.0117633	0.0559453	0.833461	0.993633	0.0059091	0.00562774	0.296276	0.792845
CD1C	P29017	T-cell surface glycoprotein CD1c	Oncology	2.95	2.14211	10.8383	-0.0432762	0.314673	0.890614	0.993633	0.00644357	0.00263292	0.0161546	0.472609
CD2	P06729	T-cell surface antigen CD2	Cardiometabolic_II	47.5	12.6911	18.0033	0.320331	0.140565	0.0226747	0.626858	0.00333476	0.00832767	0.689693	0.958133
CD200	P41217	OX-2 membrane glycoprotein	Inflammation	0	5.52797	11.8347	-0.0474276	0.237474	0.841702	0.993633	8.02496e-05	0.00382424	0.9833	0.998107
CD200R1	Q8TD46	Cell surface glycoprotein CD200 receptor 1	Inflammation	14.32	4.86496	8.524	-0.188951	0.199465	0.343491	0.993633	0.0111205	0.00659312	0.0948131	0.647956
CD207	Q9UJ71	C-type lectin domain family 4 member K	Oncology	80.23	3.23079	12.1958	-0.0182421	0.145826	0.900449	0.993633	0.00624565	0.00872674	0.475867	0.885324
CD209	Q9NNX6	CD209 antigen	Cardiometabolic	0	3.60362	10.2052	0.228328	0.198034	0.24892	0.959335	0.0104774	0.00533454	0.0523254	0.599558
CD22	P20273	B-cell receptor CD22	Inflammation	16.59	1.07341	6.75217	0.317088	0.27397	0.247117	0.959335	0.0105355	0.00421984	0.0141874	0.466673
CD226	Q15762	CD226 antigen	Inflammation_II	78.64	3.77043	23.2846	-0.0178787	0.0654487	0.784721	0.993633	0.0268558	0.0192967	0.167122	0.720335
CD244	Q9BZW8	Natural killer cell receptor 2B4	Inflammation	0.23	1.71068	4.12228	-0.0131621	0.224712	0.953292	0.99915	0.00654991	0.00335699	0.053869	0.601662
CD248	Q9HCU0	Endosialin	Cardiometabolic_II	0	2.06857	10.4168	0.219427	0.253087	0.38594	0.993633	0.00313233	0.00389492	0.423203	0.862138
CD27	P26842	CD27 antigen	Oncology	0	4.5802	8.71163	0.414547	0.177566	0.0195637	0.603917	0.0058185	0.00423664	0.172737	0.729195
CD274	Q9NZQ7	Programmed cell death 1 ligand 1	Neurology	0	2.52457	10.2253	0.202925	0.229858	0.37733	0.993633	-0.00375918	0.00455114	0.410799	0.857395
CD276	Q5ZPR3	CD276 antigen	Inflammation	0	1.94109	8.3284	0.0718097	0.212974	0.735984	0.993633	0.0104473	0.00475612	0.0303822	0.539312
CD28	P10747	T-cell-specific surface glycoprotein CD28	Oncology	10.91	12.0912	16.8726	-0.116925	0.113587	0.3033	0.977716	0.00236437	0.00832214	0.776922	0.972581
CD2AP	Q9Y5K6	CD2-associated protein	Cardiometabolic	8.86	7.17982	4.19997	0.53431	0.178812	0.00280714	0.28607	-0.011991	0.00732705	0.104901	0.657646
CD300A	Q9UGN4	CMRF35-like molecule 8	Inflammation_II	0	6.57482	10.2734	-0.0599312	0.243043	0.805228	0.993633	0.00361696	0.00412483	0.382678	0.843097
CD300C	Q08708	CMRF35-like molecule 6	Neurology	0	2.52457	7.38799	0.179741	0.23992	0.453754	0.993633	0.00187206	0.00414563	0.652564	0.949057
CD300E	Q496F6	CMRF35-like molecule 2	Oncology	0	2.22056	12.8142	0.13236	0.203051	0.514495	0.993633	0.00836725	0.00371465	0.0264985	0.50358
CD300LF	Q8TDQ1	CMRF35-like molecule 1	Oncology	0	2.50005	11.8938	-0.183091	0.137308	0.182388	0.935289	0.00492673	0.00471477	0.298588	0.792845
CD300LG	Q6UXG3	CMRF35-like molecule 9	Neurology	2.5	13.5052	8.46842	-0.731455	0.354044	0.0388281	0.737627	0.00536298	0.00379518	0.160762	0.716778
CD302	Q8IX05	CD302 antigen	Oncology	0	7.4357	7.63246	-0.0740111	0.172971	0.668738	0.993633	-0.00262082	0.00510354	0.608724	0.933722
CD33	P20138	Myeloid cell surface antigen CD33	Oncology	0	2.25488	7.65057	-0.199567	0.128024	0.119039	0.884272	0.00601837	0.0046469	0.198285	0.740097
CD34	P28906	Hematopoietic progenitor cell antigen CD34	Neurology	9.09	3.5055	9.31536	-0.1292	0.172253	0.45322	0.993633	0.00736254	0.00607837	0.228676	0.767013
CD36	P16671	Platelet glycoprotein 4	Inflammation_II	94.77	7.07158	1.50698	0.376339	0.553963	0.496912	0.993633
CD38	P28907	ADP-ribosyl cyclase/cyclic ADP-ribose hydrolase 1	Oncology	0	3.42701	56.4975	0.0801053	0.127694	0.530447	0.993633	0.0154867	0.00917871	0.0947059	0.647956
CD3D	P04234	T-cell surface glycoprotein CD3 delta chain	Neurology_II	72.27	51.793	30.2873	0.154629	0.208189	0.457642	0.993633	0.00607077	0.00641506	0.346284	0.820248
CD3E	P07766	T-cell surface glycoprotein CD3 epsilon chain	Oncology_II	79.77	11.6603	97.6385	-0.0235198	0.0835377	0.778291	0.993633	0.0117861	0.0162619	0.470305	0.884769
CD3G	P09693	T-cell surface glycoprotein CD3 gamma chain	Inflammation_II	64.32	28.4343	37.3557	-0.109889	0.10727	0.305635	0.979996	0.0057693	0.0150011	0.701364	0.958133
CD4	P01730	T-cell surface glycoprotein CD4	Inflammation	0	4.10411	2.70947	-0.297021	0.375677	0.429162	0.993633	0.00333464	0.00462438	0.472547	0.885324
CD40	P25942	Tumor necrosis factor receptor superfamily member 5	Inflammation	0	2.92179	3.64095	0.229082	0.300208	0.445417	0.993633	0.00287094	0.00308399	0.354161	0.825622
CD40LG	P29965	CD40 ligand	Inflammation	17.5	2.90708	8.61989	0.102553	0.341726	0.764098	0.993633	-0.000276416	0.00356525	0.938358	0.993764
CD46	P15529	Membrane cofactor protein	Cardiometabolic	0	5.41008	4.76755	-0.0721679	0.245756	0.769021	0.993633	0.00268321	0.00403119	0.507207	0.897092
CD48	P09326	CD48 antigen	Inflammation	0	4.17772	5.56409	0.499044	0.219212	0.0228141	0.626858	0.00811512	0.00393943	0.0420248	0.588246
CD5	P06127	T-cell surface glycoprotein CD5	Oncology	0.23	3.13269	4.33409	0.113859	0.149314	0.445736	0.993633	0.00441611	0.0058755	0.454067	0.875603
CD55	P08174	Complement decay-accelerating factor	Cardiometabolic	0	4.30533	7.99619	-0.172026	0.261808	0.511138	0.993633	0.00252969	0.00414161	0.542732	0.907069
CD58	P19256	Lymphocyte function-associated antigen 3	Inflammation	0	2.16172	4.16931	0.0356815	0.280441	0.898756	0.993633	0.00612339	0.00327794	0.0647113	0.625084
CD59	P13987	CD59 glycoprotein	Cardiometabolic	0	1.3087	3.43537	0.496623	1.23576	0.687776	0.993633	9.43971e-05	0.0011291	0.93354	0.993764
CD5L	O43866	CD5 antigen-like	Inflammation_II	0	4.38386	18.5444	-0.0590641	0.158171	0.708837	0.993633	0.0129978	0.00407792	0.00192179	0.208752
CD6	P30203	T-cell differentiation antigen CD6	Inflammation	7.5	2.4363	12.7871	0.0280065	0.13022	0.829713	0.993633	0.00629465	0.00884063	0.478131	0.885324
CD63	P08962	CD63 antigen	Neurology	25.23	1.17635	19.0408	0.150269	0.120076	0.21077	0.943926	-0.00639096	0.00918867	0.488355	0.886216
CD69	Q07108	Early activation antigen CD69	Cardiometabolic	0	1.79402	10.9981	0.334509	0.253439	0.186875	0.935289	0.00281903	0.00375861	0.455022	0.875725
CD7	P09564	T-cell antigen CD7	Inflammation_II	86.59	11.0714	15.4171	0.0879543	0.0837884	0.293848	0.977716	0.00666084	0.0114396	0.561715	0.914045
CD70	P32970	CD70 antigen	Inflammation	75	7.69166	12.5465	0.0630496	0.0598508	0.292137	0.977716	0.0215173	0.0181262	0.238034	0.772224
CD72	P21854	B-cell differentiation antigen CD72	Inflammation_II	5.45	5.3806	13.5214	0.0614027	0.114032	0.590252	0.993633	0.00484597	0.0086204	0.575283	0.919524
CD74	P04233	HLA class II histocompatibility antigen gamma chain	Neurology	0	5.26272	3.67026	0.16322	0.394629	0.679165	0.993633	8.02549e-05	0.0021162	0.969825	0.997904
CD79B	P40259	B-cell antigen receptor complex-associated protein beta chain	Inflammation	0	4.44276	7.26731	0.402898	0.151283	0.00774001	0.496049	0.00231526	0.00403995	0.567883	0.919524
CD80	P33681	T-lymphocyte activation antigen CD80	Cardiometabolic_II	0	3.01498	7.92232	0.203025	0.226757	0.370606	0.993633	0.00599357	0.00310746	0.0566239	0.603326
CD82	P27701	CD82 antigen	Oncology_II	79.09	33.9089	18.3137	-0.0261885	0.120432	0.827854	0.993633	-0.00571772	0.011375	0.616322	0.933722
CD83	Q01151	CD83 antigen	Inflammation	0	5.91612	8.45666	-0.0280442	0.238384	0.906351	0.993633	0.00305396	0.00386683	0.43154	0.86818
CD84	Q9UIB8	SLAM family member 5	Inflammation	0.23	4.36422	10.7279	-0.302496	0.221919	0.172854	0.935289	0.0116083	0.00509168	0.0247614	0.495957
CD86	P42081	T-lymphocyte activation antigen CD86	Oncology_II	3.18	4.92879	11.6784	0.155358	0.184506	0.399777	0.993633	0.00718361	0.00923592	0.438547	0.871639
CD8A	P01732	T-cell surface glycoprotein CD8 alpha chain	Neurology	0	3.62324	8.26704	0.0453814	0.150731	0.763357	0.993633	-0.00203411	0.00786102	0.796358	0.978034
CD93	Q9NPY3	Complement component C1q receptor	Cardiometabolic	0	3.54475	5.19045	-0.0509088	0.267013	0.848792	0.993633	0.00638566	0.00395281	0.109391	0.661192
CD99	P14209	CD99 antigen	Neurology	0	5.01717	6.45302	0.215187	0.385515	0.576722	0.993633	0.00373261	0.00237254	0.11885	0.6689
CD99L2	Q8TCZ2	CD99 antigen-like protein 2	Neurology	0	3.4172	3.19365	-0.408186	0.665823	0.53984	0.993633
CDA	P32320	Cytidine deaminase	Cardiometabolic_II	2.05	3.58399	13.9589	-0.0811976	0.155203	0.600856	0.993633	0.0105174	0.00878741	0.234213	0.771459
CDAN1	Q8IWY9	Codanin-1	Neurology_II	41.59	6.09796	5.34157	-0.614977	0.469289	0.190045	0.935289	0.00429178	0.00254305	0.0946266	0.647956
CDC123	O75794	Cell division cycle protein 123 homolog	Oncology_II	81.14	62.9445	80.7251	0.045526	0.0505755	0.368035	0.993633	0.029294	0.0269541	0.279759	0.786443
CDC25A	P30304	M-phase inducer phosphatase 1	Oncology_II	84.77	9.53991	28.1554	0.0125629	0.0515971	0.807634	0.993633	0.0103211	0.0202305	0.611065	0.933722
CDC26	Q8NHZ8	Anaphase-promoting complex subunit CDC26	Oncology_II	50.68	5.38552	10.4777	-0.140714	0.254092	0.579723	0.993633	0.00294371	0.00495656	0.553932	0.91228
CDC27	P30260	Cell division cycle protein 27 homolog	Oncology	66.59	46.0187	46.9173	0.105175	0.246489	0.669602	0.993633	0.00677402	0.00474908	0.156903	0.71661
CDC37	Q16543	Hsp90 co-chaperone Cdc37	Oncology	56.36	7.86891	13.3896	-0.644883	0.281385	0.0219163	0.625808	0.000597923	0.00470629	0.89916	0.987764
CDC42BPB	Q9Y5S2	Serine/threonine-protein kinase MRCK beta	Oncology_II	47.5	10.3892	8.98651	0.536106	0.330741	0.105034	0.867961	-0.00507231	0.00385336	0.191101	0.736263
CDCP1	Q9H5V8	CUB domain-containing protein 1	Neurology	0	4.07957	5.17661	0.375967	0.244487	0.124103	0.884272	-0.00161614	0.00301078	0.592621	0.92936
CDH1	P12830	Cadherin-1	Cardiometabolic	0	6.08813	2.82937	-0.0733868	0.328314	0.823126	0.993633	0.0100589	0.00359254	0.00614615	0.348794
CDH15	P55291	Cadherin-15	Neurology	0	9.94961	13.5896	0.259788	0.159256	0.102836	0.864661	0.00992084	0.00967191	0.307515	0.798308
CDH17	Q12864	Cadherin-17	Cardiometabolic	95.45	0.563653	9.20873	-0.383108	0.307901	0.213404	0.943926	0.00606523	0.00375008	0.108983	0.661192
CDH2	P19022	Cadherin-2	Cardiometabolic	0	4.35441	9.23201	-0.0408045	0.27961	0.883974	0.993633	-0.00118115	0.00386348	0.760458	0.968149
CDH22	Q9UJ99	Cadherin-22	Oncology_II	11.59	19.7951	13.6138	-0.32091	0.242932	0.186506	0.935289	0.00212972	0.00467137	0.649455	0.947063
CDH23	Q9H251	Cadherin-23	Neurology_II	23.41	3.53003	5.51381	-0.597543	0.413773	0.148702	0.910521	-0.000979743	0.0025164	0.697859	0.958133
CDH3	P22223	Cadherin-3	Neurology	0	7.38649	13.2341	0.0898902	0.25952	0.729063	0.993633	0.00277532	0.00387086	0.475076	0.885324
CDH4	P55283	Cadherin-4	Neurology_II	73.41	41.4277	28.1439	0.0950849	0.143551	0.50773	0.993633	0.00540884	0.0105815	0.610376	0.933722
CDH5	P33151	Cadherin-5	Cardiometabolic	0.91	3.9618	6.80317	0.0282768	0.262401	0.914185	0.993633	0.00643926	0.00440537	0.146995	0.708699
CDH6	P55285	Cadherin-6	Cardiometabolic	0	8.60784	6.65815	-0.271801	0.217499	0.211422	0.943926	-0.00406412	0.00398739	0.310572	0.798308
CDHR2	Q9BYE9	Cadherin-related family member 2	Oncology	86.82	7.53906	7.5991	-0.0475962	0.409208	0.907405	0.993633	-0.000297108	0.00293254	0.919506	0.990529
CDHR5	Q9HBB8	Cadherin-related family member 5	Cardiometabolic	2.73	1.64204	6.45804	-0.0441437	0.235579	0.85136	0.993633	-0.00282258	0.00521819	0.589783	0.926998
CDK1	P06493	Cyclin-dependent kinase 1	Oncology_II	63.86	34.9428	20.7065	-0.0555549	0.0994025	0.576238	0.993633	-0.0113593	0.0175118	0.518056	0.900357
CDK5RAP3	Q96JB5	CDK5 regulatory subunit-associated protein 3	Neurology_II	61.36	13.6841	38.9396	-0.0344483	0.110251	0.754696	0.993633	-0.0106043	0.0137898	0.443725	0.871639
CDKL5	O76039	Cyclin-dependent kinase-like 5	Neurology_II	73.64	45.5611	19.1366	-0.149016	0.180631	0.409386	0.993633	0.00734241	0.00631234	0.247551	0.773512
CDKN1A	P38936	Cyclin-dependent kinase inhibitor 1	Oncology	86.59	16.7207	18.9603	0.100384	0.119407	0.400523	0.993633	-0.00208901	0.0113006	0.853719	0.981152
CDKN2D	P55273	Cyclin-dependent kinase 4 inhibitor D	Oncology	63.64	5.32166	18.8509	0.195651	0.113639	0.0851273	0.852977	0.00980883	0.0128906	0.448509	0.871805
CDNF	Q49AH0	Cerebral dopamine neurotrophic factor	Oncology	0.45	9.22415	8.70578	0.234395	0.204438	0.251573	0.959335	0.00366008	0.00562562	0.516806	0.89954
CDON	Q4KMG0	Cell adhesion molecule-related/down-regulated by oncogenes	Inflammation	0	3.73609	1.94862	0.125168	0.197017	0.525223	0.993633	-0.00297838	0.00536015	0.579703	0.919524
CDSN	Q15517	Corneodesmosin	Inflammation	45.23	0.931265	19.1158	0.454875	0.265584	0.0867608	0.852977	0.00372352	0.00594103	0.532268	0.904131
CEACAM1	P13688	Carcinoembryonic antigen-related cell adhesion molecule 1	Oncology	0.23	1.80872	9.21334	-0.0758473	0.170336	0.656117	0.993633	0.00995793	0.00579869	0.0890561	0.647956
CEACAM16	Q2WEN9	Carcinoembryonic antigen-related cell adhesion molecule 16	Oncology_II	1.36	1.89207	3.46019	0.198124	0.13877	0.153375	0.916619	0.0054783	0.00647177	0.39932	0.853136
CEACAM18	A8MTB9	Carcinoembryonic antigen-related cell adhesion molecule 18	Oncology_II	54.77	48.6172	14.541	-0.0503419	0.0433313	0.24532	0.959335	0.0436928	0.024608	0.07888	0.642276
CEACAM19	Q7Z692	Carcinoembryonic antigen-related cell adhesion molecule 19	Oncology_II	82.05	16.8408	32.8179	-0.0138174	0.0345549	0.689253	0.993633	0.0640643	0.0332516	0.0568906	0.603326
CEACAM20	Q6UY09	Carcinoembryonic antigen-related cell adhesion molecule 20	Oncology_II	70.91	43.6251	13.1417	0.0419792	0.0477066	0.378889	0.993633	-0.00523345	0.0280438	0.852343	0.981152
CEACAM21	Q3KPI0	Carcinoembryonic antigen-related cell adhesion molecule 21	Inflammation	6.82	9.07619	12.893	-0.0912255	0.0955258	0.339587	0.993633	0.00417113	0.00750791	0.579762	0.919524
CEACAM3	P40198	Carcinoembryonic antigen-related cell adhesion molecule 3	Oncology	95.45	5.8375	24.7711	0.119564	0.194005	0.537703	0.993633	0.00573221	0.0058715	0.331307	0.816222
CEACAM5	P06731	Carcinoembryonic antigen-related cell adhesion molecule 5	Oncology	90.91	14.6642	22.5664	-0.0632001	0.0593327	0.286794	0.977716	-0.00608762	0.0236829	0.797676	0.978392
CEACAM6	P40199	Carcinoembryonic antigen-related cell adhesion molecule 6	Cardiometabolic_II	12.5	24.7509	16.1372	-0.261495	0.200078	0.191226	0.935289	0.00235678	0.00605194	0.697798	0.958133
CEACAM8	P31997	Carcinoembryonic antigen-related cell adhesion molecule 8	Cardiometabolic	36.82	2.19604	17.92	-0.0573136	0.0820331	0.484762	0.993633	0.0247919	0.0138495	0.0764948	0.637222
CEBPA	P49715	CCAAT/enhancer-binding protein alpha	Inflammation_II	95.68	19.3162	12.5841	0.00076211	0.321836	0.998111	0.99915	-0.00306248	0.00337412	0.366273	0.83144
CEBPB	P17676	CCAAT/enhancer-binding protein beta	Cardiometabolic	59.09	3.44172	40.6723	0.0265237	0.165951	0.873016	0.993633	0.00915572	0.00739159	0.218398	0.757855
CELA2A	P08217	Chymotrypsin-like elastase family member 2A	Cardiometabolic_II	0	2.73053	14.6279	0.202608	0.13494	0.133233	0.887765	-0.0062554	0.00942007	0.508202	0.897092
CELA3A	P09093	Chymotrypsin-like elastase family member 3A	Cardiometabolic	2.5	2.20095	16.5285	0.145184	0.144536	0.315146	0.986973	0.00942148	0.00620571	0.132152	0.689709
CELSR2	Q9HCU4	Cadherin EGF LAG seven-pass G-type receptor 2	Inflammation_II	0	6.42731	8.24948	0.00912839	0.197188	0.963077	0.99915	-0.00452001	0.00493425	0.361867	0.829215
CEMIP2	Q9UHN6	Cell surface hyaluronidase	Inflammation_II	69.55	13.4853	11.858	0.0608241	0.15635	0.697257	0.993633	0.0152133	0.00796128	0.0589082	0.607826
CEND1	Q8N111	Cell cycle exit and neuronal differentiation protein 1	Neurology_II	0	26.0916	14.8538	0.15842	0.250042	0.526361	0.993633	0.00241686	0.00556449	0.664989	0.951382
CENPF	P49454	Centromere protein F	Oncology_II	90.91	15.0627	13.0917	0.135867	0.138258	0.325752	0.992047	-0.000366992	0.00855638	0.965875	0.996607
CENPJ	Q9HC77	Centromere protein J	Oncology_II	71.36	33.1234	84.2454	0.0248308	0.0341409	0.46704	0.993633	-0.0416142	0.0366421	0.258827	0.778692
CEP112	Q8N8E3	Centrosomal protein of 112 kDa	Cardiometabolic_II	85.91	11.0665	12.4621	-0.35035	0.332595	0.292165	0.977716	-0.00411389	0.00380678	0.282467	0.787967
CEP152	O94986	Centrosomal protein of 152 kDa	Oncology_II	88.64	40.4757	51.9632	0.0769079	0.0775494	0.32133	0.990081	-0.00859152	0.0152968	0.575621	0.919524
CEP164	Q9UPV0	Centrosomal protein of 164 kDa	Inflammation	99.77	22.5047	17.8655	-0.608583	0.388253	0.117	0.884272	-0.00388569	0.00354696	0.275956	0.78546
CEP170	Q5SW79	Centrosomal protein of 170 kDa	Cardiometabolic_II	0.91	12.2052	12.6268	0.400651	0.322491	0.214103	0.943926	0.00513995	0.00367947	0.165559	0.720327
CEP20	Q96NB1	Centrosomal protein 20	Oncology	97.5	11.9525	10.1221	0.0297282	0.211413	0.888172	0.993633
CEP290	O15078	Centrosomal protein of 290 kDa	Oncology_II	85.91	57.1216	53.9374	0.0319536	0.0575377	0.578654	0.993633	-0.00848939	0.0247359	0.732175	0.960268
CEP350	Q5VT06	Centrosome-associated protein 350	Oncology_II	94.77	67.3812	55.7522	-0.034931	0.049831	0.48331	0.993633	-0.0233959	0.0280445	0.406153	0.856768
CEP43	O95684	Centrosomal protein 43	Cardiometabolic	84.55	30.6677	28.3597	-0.0951572	0.0929013	0.305702	0.979996	0.0111366	0.0129766	0.392852	0.845243
CEP85	Q6P2H3	Centrosomal protein of 85 kDa	Oncology	82.5	6.22084	24.8559	0.0076111	0.199666	0.969593	0.99915	0.0124545	0.00583745	0.035351	0.563135
CERT1	Q9Y5P4	Ceramide transfer protein	Neurology	98.18	19.7446	58.8639	0.0150251	0.0464207	0.746186	0.993633	0.0305095	0.0271283	0.263463	0.781183
CES1	P23141	Liver carboxylesterase 1	Cardiometabolic	2.73	2.49515	10.5212	0.157151	0.123442	0.202991	0.943926	0.0135331	0.00959866	0.161704	0.716778
CES2	O00748	Cocaine esterase	Oncology	46.36	13.8034	22.2868	-0.00239771	0.183737	0.989588	0.99915	0.00569854	0.00704458	0.420497	0.860926
CES3	Q6UWW8	Carboxylesterase 3	Oncology	74.09	18.8127	11.7016	0.0662597	0.164884	0.68779	0.993633	-0.00102523	0.00698634	0.88363	0.985797
CETN2	P41208	Centrin-2	Neurology	55.68	26.705	15.9684	0.263668	0.134334	0.0496716	0.779702	0.0138902	0.0132536	0.297175	0.792845
CETN3	O15182	Centrin-3	Oncology_II	5.68	6.03898	8.75646	0.479244	0.790226	0.544207	0.993633	8.90323e-05	0.00149369	0.95259	0.995371
CFB	P00751	Complement factor B	Inflammation_II	0	1.23027	5.31368	-0.00361947	0.284113	0.989836	0.99915	0.00909109	0.00276753	0.00141133	0.208752
CFC1	P0CG37	Cryptic protein	Oncology	0	14.7937	11.6727	-0.0510851	0.190175	0.788221	0.993633	0.00958421	0.0056976	0.095692	0.647956
CFD	P00746	Complement factor D	Inflammation_II	0	4.83059	7.04741	0.261586	0.241468	0.278668	0.977716	0.0101427	0.00391045	0.0109332	0.436533
CFH	P08603	Complement factor H	Inflammation_II	0	2.51966	5.81078	0.125762	0.234808	0.592239	0.993633	0.0091868	0.00460606	0.0488465	0.594008
CFHR2	P36980	Complement factor H-related protein 2	Inflammation_II	0	9.71758	17.1059	-0.197483	0.147035	0.179241	0.935289	0.0169881	0.00522609	0.00157418	0.208752
CFHR4	Q92496	Complement factor H-related protein 4	Inflammation_II	0	5.4199	5.82456	0.261552	0.151406	0.0840802	0.852977	0.0131426	0.00514096	0.0120937	0.451279
CFHR5	Q9BXR6	Complement factor H-related protein 5	Inflammation_II	0.68	3.94217	10.3049	-0.0473823	0.149275	0.750928	0.993633	0.0152825	0.00696332	0.0305217	0.539312
CFI	P05156	Complement factor I	Inflammation_II	0	4.76185	16.3109	-0.0295901	0.19283	0.878042	0.993633	0.0116194	0.00465618	0.0142321	0.466673
CFP	P27918	Properdin	Inflammation_II	0.68	3.36324	8.24408	-0.0504963	0.214899	0.814226	0.993633	0.00700607	0.00334183	0.0385892	0.582564
CGB3_CGB5_CGB8	P0DN86	Choriogonadotropin subunit beta 3	Inflammation_II	27.73	53.6996	49.2063	-0.105401	0.117946	0.371516	0.993633	0.0110166	0.00817988	0.181122	0.736263
CGN	Q9P2M7	Cingulin	Neurology_II	67.27	12.8945	26.2111	0.23822	0.167613	0.155243	0.917462
CGREF1	Q99674	Cell growth regulator with EF hand domain protein 1	Cardiometabolic	0	1.63714	4.69317	-0.0528774	0.41771	0.899266	0.993633
CHAC2	Q8WUX2	Glutathione-specific gamma-glutamylcyclotransferase 2	Oncology	93.41	15.3918	6.0624	0.274712	0.278396	0.323758	0.991925	0.00460722	0.00353763	0.19582	0.740097
CHAD	O15335	Chondroadherin	Inflammation_II	0	3.09345	7.45956	0.036647	0.203762	0.857269	0.993633	-0.00157477	0.00432331	0.716448	0.9595
CHCHD10	Q8WYQ3	Coiled-coil-helix-coiled-coil-helix domain-containing protein 10, mitochondrial	Neurology_II	0.23	9.09592	7.42338	-0.164422	0.228067	0.470949	0.993633	0.00268458	0.00662945	0.68639	0.95709
CHCHD6	Q9BRQ6	MICOS complex subunit MIC25	Oncology_II	5.91	14.5546	7.18114	0.196755	0.370277	0.59516	0.993633	0.00575142	0.00356916	0.110272	0.661192
CHEK2	O96017	Serine/threonine-protein kinase Chk2	Cardiometabolic	65.68	36.1697	118.888	0.0413441	0.0707571	0.559011	0.993633	-0.0183998	0.0214985	0.39414	0.846049
CHGA	P10645	Chromogranin-A	Cardiometabolic_II	0	8.15455	15.3028	-0.43682	0.777919	0.57444	0.993633
CHGB	P05060	Secretogranin-1	Neurology	0	5.93578	5.32871	-2.41812	1.06857	0.0236386	0.631237	-0.000339545	0.00106556	0.750659	0.96328
CHI3L1	P36222	Chitinase-3-like protein 1	Cardiometabolic	0	3.87347	6.50863	0.684303	0.265541	0.00996582	0.573076	0.00465033	0.00298247	0.122136	0.673478
CHIT1	Q13231	Chitotriosidase-1	Cardiometabolic	0	2.13721	17.4301	0.300741	0.0720104	2.96216e-05	0.0213572	0.0381996	0.0131986	0.00467599	0.310668
CHL1	O00533	Neural cell adhesion molecule L1-like protein	Cardiometabolic	0	1.70577	6.73966	-0.108538	0.200164	0.587651	0.993633	0.00171591	0.00585425	0.770055	0.972517
CHM	P24386	Rab proteins geranylgeranyltransferase component A 1	Neurology_II	36.36	40.4757	19.8006	-0.251337	0.132989	0.0587704	0.817347	-0.00197263	0.00911723	0.82915	0.978392
CHMP1A	Q9HD42	Charged multivesicular body protein 1a	Neurology	97.05	1.97541	15.6402	0.1393	0.533827	0.794134	0.993633	-0.00158754	0.00248503	0.524401	0.900357
CHMP6	Q96FZ7	Charged multivesicular body protein 6	Cardiometabolic_II	10	4.61948	20.3102	0.185879	0.27002	0.491207	0.993633	-0.000208069	0.00476575	0.965264	0.996607
CHP1	Q99653	Calcineurin B homologous protein 1	Neurology_II	75.91	125.825	166.181	-0.0135877	0.0365943	0.71041	0.993633	-0.000445895	0.0343656	0.989674	0.998107
CHRDL1	Q9BU40	Chordin-like protein 1	Inflammation	0	1.21556	2.14198	0.123285	0.210332	0.557779	0.993633	0.00639031	0.00559278	0.25596	0.777381
CHRDL2	Q6WN34	Chordin-like protein 2	Cardiometabolic	6.59	3.9667	6.16033	-0.0200488	0.181471	0.912029	0.993633	0.0037287	0.00666618	0.577189	0.919524
CHRM1	P11229	Muscarinic acetylcholine receptor M1	Neurology_II	85.23	15.6513	28.521	0.0513454	0.0732365	0.483247	0.993633	0.0194444	0.0121236	0.111934	0.663142
CIAPIN1	Q6FI81	Anamorsin	Oncology	0.68	7.65228	12.1077	0.560765	0.235443	0.0172309	0.60118	0.00723746	0.0052474	0.170927	0.727507
CILP	O75339	Cartilage intermediate layer protein 1	Cardiometabolic_II	0	8.31219	18.639	0.105529	0.117071	0.367367	0.993633	0.00752725	0.0107678	0.486158	0.886177
CINP	Q9BW66	Cyclin-dependent kinase 2-interacting protein	Oncology_II	68.41	23.1055	16.5514	0.00833158	0.214431	0.969007	0.99915	-0.00540306	0.00595186	0.366191	0.83144
CIRBP	Q14011	Cold-inducible RNA-binding protein	Oncology_II	46.82	24.0497	13.2815	-0.145529	0.135373	0.282364	0.977716	-0.00577541	0.0124602	0.644018	0.94419
CIT	O14578	Citron Rho-interacting kinase	Neurology_II	89.55	18.7926	7.65332	0.0253312	0.224865	0.910307	0.993633	0.00543036	0.0051681	0.295934	0.792845
CKAP4	Q07065	Cytoskeleton-associated protein 4	Inflammation	0	1.77931	8.33465	0.0441284	0.164564	0.788581	0.993633	0.00113176	0.00645109	0.861094	0.981152
CKB	P12277	Creatine kinase B-type	Cardiometabolic_II	0	5.7638	12.3817	0.587687	0.489072	0.229504	0.947954	0.000675146	0.00207332	0.745388	0.962385
CKMT1A_CKMT1B	P12532	Creatine kinase U-type, mitochondrial	Inflammation	0.91	2.79919	11.8447	0.0626271	0.167776	0.708941	0.993633	-0.0101666	0.0097093	0.297604	0.792845
CLASP1	Q7Z460	CLIP-associating protein 1	Oncology_II	65.45	38.7269	31.0113	0.00749146	0.0390874	0.848009	0.993633	-0.00854888	0.0313383	0.78558	0.974676
CLC	Q05315	Galectin-10	Cardiometabolic	89.77	10.8093	5.84381	-0.312489	0.363216	0.389602	0.993633	-0.0038641	0.00363604	0.290494	0.792845
CLEC10A	Q8IUN9	C-type lectin domain family 10 member A	Neurology	52.95	4.0305	11.2431	-0.0775133	0.264267	0.769282	0.993633
CLEC11A	Q9Y240	C-type lectin domain family 11 member A	Neurology	0	2.02444	5.64462	0.236403	0.181157	0.191907	0.935289	0.00881359	0.00622802	0.160162	0.716778
CLEC12A	Q5QGZ9	C-type lectin domain family 12 member A	Inflammation_II	61.82	5.18414	10.2806	0.159994	0.250884	0.523655	0.993633	0.00513062	0.00423699	0.228812	0.767013
CLEC14A	Q86T13	C-type lectin domain family 14 member A	Neurology	0	9.99898	5.618	4.32797e-05	0.230591	0.99985	0.99985	0.00282055	0.00457781	0.539219	0.907069
CLEC1A	Q8NC01	C-type lectin domain family 1 member A	Cardiometabolic	0	14.0122	9.65375	0.0341588	0.239702	0.886681	0.993633	0.0106597	0.00522957	0.0441816	0.588246
CLEC1B	Q9P126	C-type lectin domain family 1 member B	Neurology	31.14	7.77536	7.89871	0.146633	0.114676	0.201012	0.942631	-0.00428101	0.0160407	0.790113	0.976158
CLEC2L	P0C7M8	C-type lectin domain family 2 member L	Neurology_II	19.55	49.0656	19.6818	0.264396	0.217393	0.223905	0.947954	-0.00208663	0.00620517	0.737376	0.960268
CLEC3B	P05452	Tetranectin	Inflammation_II	0	5.99475	10.6185	0.0255421	0.201308	0.899035	0.993633	0.00394936	0.00482579	0.415103	0.858572
CLEC4A	Q9UMR7	C-type lectin domain family 4 member A	Inflammation	3.18	4.85023	10.4279	0.0529259	0.18604	0.776038	0.993633	0.00849462	0.00729988	0.247357	0.773512
CLEC4C	Q8WTT0	C-type lectin domain family 4 member C	Inflammation	77.5	3.34361	6.96532	-0.032127	0.170506	0.850546	0.993633	0.00258555	0.00663556	0.697632	0.958133
CLEC4D	Q8WXI8	C-type lectin domain family 4 member D	Inflammation	51.82	3.97652	8.80865	0.0598823	0.0844834	0.478445	0.993633	0.01034	0.0145915	0.480219	0.885324
CLEC4G	Q6UXB4	C-type lectin domain family 4 member G	Inflammation	82.95	5.42481	8.9541	-0.0398907	0.0405605	0.325368	0.991925	0.017848	0.0275521	0.518619	0.900357
CLEC4M	Q9H2X3	C-type lectin domain family 4 member M	Cardiometabolic_II	0	6.63383	10.1277	0.0925196	0.188009	0.622647	0.993633	0.00672262	0.00528398	0.20626	0.750277
CLEC5A	Q9NY25	C-type lectin domain family 5 member A	Cardiometabolic	0	2.46572	12.8156	0.158451	0.165055	0.337063	0.993633	0.00312197	0.00420383	0.459453	0.879514
CLEC6A	Q6EIG7	C-type lectin domain family 6 member A	Oncology	54.32	15.3669	8.44173	0.10521	0.213064	0.621453	0.993633	0.00134976	0.00631247	0.831124	0.978392
CLEC7A	Q9BXN2	C-type lectin domain family 7 member A	Inflammation	0.23	3.09345	5.65364	-0.205113	0.177349	0.247456	0.959335	0.00333904	0.00312102	0.287286	0.792845
CLGN	O14967	Calmegin	Neurology_II	0	14.4949	7.81291	-0.036981	0.210921	0.86082	0.993633
CLIC5	Q9NZA1	Chloride intracellular channel protein 5	Neurology_II	63.41	4.70784	15.2666	-0.0446492	0.237859	0.851102	0.993633	0.00409995	0.0047232	0.387469	0.843698
CLINT1	Q14677	Clathrin interactor 1	Oncology_II	53.41	47.9696	19.7605	-0.0198455	0.0678358	0.769864	0.993633	0.00978115	0.0171	0.568621	0.919524
CLIP2	Q9UDT6	CAP-Gly domain-containing linker protein 2	Inflammation	93.86	16.3556	15.207	-0.0520371	0.0528639	0.324939	0.991925	0.0395509	0.0238757	0.100781	0.648239
CLMP	Q9H6B4	CXADR-like membrane protein	Oncology	0	2.36275	4.79218	0.145886	0.284651	0.608295	0.993633	0.000144392	0.00413544	0.972217	0.998107
CLNS1A	P54105	Methylosome subunit pICln	Neurology_II	60.45	25.0329	39.887	-0.0691667	0.0497503	0.164445	0.918897	-0.0330873	0.0319358	0.3027	0.797441
CLPP	Q16740	ATP-dependent Clp protease proteolytic subunit, mitochondrial	Neurology	80.45	8.48464	7.27632	-0.170079	0.570234	0.765503	0.993633	0.00338828	0.00220989	0.128409	0.681842
CLPS	P04118	Colipase	Neurology	0.68	8.9184	26.8236	0.0435322	0.11903	0.714571	0.993633	0.00743009	0.0122154	0.544411	0.907069
CLSPN	Q9HAW4	Claspin	Neurology	64.55	23.5185	11.0085	0.182095	0.278625	0.513402	0.993633	0.000339222	0.00462495	0.941679	0.993787
CLSTN2	Q9H4D0	Calsyntenin-2	Inflammation	0	0.695992	6.44106	-0.123528	0.236832	0.601958	0.993633	-0.00216615	0.00449437	0.630892	0.936588
CLSTN3	Q9BQT9	Calsyntenin-3	Neurology_II	0	0.740105	8.03046	-0.099402	0.214187	0.642584	0.993633	-0.00339292	0.0040351	0.402457	0.856768
CLTA	P09496	Clathrin light chain A	Cardiometabolic	49.09	4.33968	8.62552	0.113003	0.247502	0.647977	0.993633	0.00334965	0.00478708	0.485739	0.886177
CLU	P10909	Clusterin	Inflammation_II	0	3.20627	7.70916	0.202401	0.276839	0.46471	0.993633	0.00474479	0.00322115	0.14392	0.70401
CLUL1	Q15846	Clusterin-like protein 1	Cardiometabolic	0	2.90708	10.7739	-0.0115018	0.212059	0.956745	0.99915	0.00160891	0.00467539	0.731483	0.960268
CMC1	Q7Z7K0	COX assembly mitochondrial protein homolog	Cardiometabolic_II	70.23	7.31267	14.4882	-1.07931	0.836264	0.19683	0.937927	0.00157082	0.0014946	0.295819	0.792845
CMIP	Q8IY22	C-Maf-inducing protein	Oncology_II	90.45	11.0071	6.5023	-0.165939	0.437227	0.704297	0.993633	0.00407545	0.00269089	0.133076	0.689709
CNDP1	Q96KN2	Beta-Ala-His dipeptidase	Cardiometabolic	0	2.01463	4.71389	-0.149961	0.270981	0.579989	0.993633	0.0044648	0.00512983	0.386209	0.843097
CNGB3	Q9NQW8	Cyclic nucleotide-gated cation channel beta-3	Neurology_II	1.36	10.2262	19.3671	0.354574	0.258573	0.170289	0.931537	-0.00554049	0.00596547	0.355273	0.825737
CNP	P09543	2',3'-cyclic-nucleotide 3'-phosphodiesterase	Cardiometabolic_II	0.23	5.07119	6.20835	-0.0360891	0.197796	0.855225	0.993633	0.00527684	0.00472669	0.266956	0.781183
CNPY2	Q9Y2B0	Protein canopy homolog 2	Cardiometabolic	0.91	25.7159	19.9242	0.0109244	0.353963	0.975379	0.99915	0.00237042	0.00357816	0.50921	0.897092
CNPY4	Q8N129	Protein canopy homolog 4	Oncology	0	14.2361	48.6516	0.0409799	0.138613	0.767504	0.993633	0.00175089	0.00682765	0.798142	0.978392
CNST	Q6PJW8	Consortin	Cardiometabolic	86.59	26.1997	42.8626	-0.351923	0.45458	0.438829	0.993633	0.00129211	0.00260102	0.620452	0.934107
CNTF	P26441	Ciliary neurotrophic factor	Neurology_II	80.23	7.16013	48.9377	0.0824458	0.0783096	0.292424	0.977716	-0.0256703	0.0240043	0.287488	0.792845
CNTN1	Q12860	Contactin-1	Cardiometabolic	0	6.81579	6.54156	0.098142	0.459391	0.830832	0.993633	0.000915834	0.00228682	0.689663	0.958133
CNTN2	Q02246	Contactin-2	Oncology	0	2.37746	1.75306	-1.43218	1.23761	0.247184	0.959335	-0.00195564	0.00102898	0.0602687	0.614858
CNTN3	Q9P232	Contactin-3	Neurology	0	5.04664	6.42211	-0.285535	0.22077	0.195887	0.9379	7.55694e-05	0.0048497	0.987599	0.998107
CNTN4	Q8IWV2	Contactin-4	Neurology	0	1.17145	8.49522	-0.00522341	0.22094	0.981138	0.99915	0.00412804	0.00646921	0.524878	0.900357
CNTN5	O94779	Contactin-5	Neurology	0	6.17169	9.06574	-0.270206	0.212623	0.203792	0.943926	-0.00291034	0.00352425	0.4109	0.857395
CNTNAP2	Q9UHC6	Contactin-associated protein-like 2	Inflammation	0	2.23527	11.0949	-0.231764	0.20216	0.251614	0.959335	-0.00339037	0.00450246	0.453235	0.875603
CNTNAP4	Q9C0A0	Contactin-associated protein-like 4	Neurology_II	0	11.6009	8.15205	0.68124	0.445475	0.126204	0.884272	-0.00113955	0.00191818	0.553815	0.91228
COCH	O43405	Cochlin	Cardiometabolic_II	0	3.49078	1.94583	0.401753	0.864249	0.642033	0.993633	0.00118968	0.00094426	0.210666	0.750424
COL15A1	P39059	Collagen alpha-1(XV) chain	Cardiometabolic_II	0	2.00973	4.92816	0.381062	0.360829	0.290935	0.977716	0.00735773	0.00319891	0.0235432	0.493915
COL18A1	P39060	Collagen alpha-1(XVIII) chain	Cardiometabolic	0	1.45086	4.55957	0.432507	0.269487	0.10851	0.873557	0.00362537	0.00428724	0.399806	0.853503
COL1A1	P02452	Collagen alpha-1(I) chain	Cardiometabolic	0	1.44105	3.64653	0.191892	0.318743	0.547157	0.993633	0.00335425	0.0030947	0.281055	0.786617
COL24A1	Q17RW2	Collagen alpha-1(XXIV) chain	Oncology_II	90.68	33.877	41.8003	-0.0122479	0.0432158	0.77686	0.993633	0.00591643	0.0303539	0.845859	0.98006
COL28A1	Q2UY09	Collagen alpha-1(XXVIII) chain	Neurology_II	0	10.5325	16.0712	0.0719066	0.172665	0.67708	0.993633	0.00435456	0.0038499	0.260753	0.780672
COL2A1	P02458	Collagen alpha-1(II) chain	Cardiometabolic_II	0	3.78024	4.36885	0.000418676	0.279164	0.998803	0.99915	0.00494848	0.00291157	0.0923478	0.647956
COL3A1	P02461	Collagen alpha-1(III) chain	Cardiometabolic_II	0	3.19646	5.69638	0.189472	0.326489	0.561691	0.993633	8.1013e-05	0.00308197	0.979082	0.998107
COL4A1	P02462	Collagen alpha-1(IV) chain	Cardiometabolic	0	3.68212	12.4151	0.0021605	0.268166	0.993572	0.99915	0.00522679	0.00465748	0.264477	0.781183
COL4A4	P53420	Collagen alpha-4(IV) chain	Oncology_II	86.82	30.9142	33.8021	0.0802763	0.137153	0.558342	0.993633
COL5A1	P20908	Collagen alpha-1(V) chain	Inflammation_II	0	3.83422	7.67731	0.0486246	0.235037	0.836103	0.993633	-0.000260456	0.00355613	0.941762	0.993787
COL6A3	P12111	Collagen alpha-3(VI) chain	Cardiometabolic	0	1.81363	5.70467	0.123561	0.21074	0.557662	0.993633	0.0106335	0.00522661	0.0445762	0.588246
COL9A1	P20849	Collagen alpha-1(IX) chain	Inflammation	20.91	12.4035	9.91772	-0.116016	0.286357	0.685372	0.993633	0.00399285	0.00654643	0.543308	0.907069
COL9A2	Q14055	Collagen alpha-2(IX) chain	Oncology_II	73.41	17.9033	29.2085	-0.100569	0.0516874	0.0516889	0.785952	-0.0301395	0.0284179	0.29146	0.792845
COLEC12	Q5KU26	Collectin-12	Inflammation	0	4.32987	4.78668	-0.23615	1.08928	0.828368	0.993633	0.00184762	0.00138725	0.185967	0.736263
COMMD1	Q8N668	COMM domain-containing protein 1	Cardiometabolic_II	51.36	5.89647	6.32137	-0.608212	0.364547	0.0952353	0.852977	0.00793458	0.00328778	0.0176453	0.472609
COMMD9	Q9P000	COMM domain-containing protein 9	Oncology_II	86.82	7.37665	17.5779	-0.164786	0.27756	0.552717	0.993633	0.00309713	0.00405804	0.447154	0.871639
COMP	P49747	Cartilage oligomeric matrix protein	Cardiometabolic	1.36	5.03682	11.3888	0.0677941	0.205412	0.74137	0.993633	-0.00443275	0.00397946	0.268016	0.781183
COMT	P21964	Catechol O-methyltransferase	Cardiometabolic	21.36	5.3806	5.29219	0.0938289	0.131677	0.476111	0.993633	0.010599	0.00764465	0.168719	0.722627
COPB2	P35606	Coatomer subunit beta'	Cardiometabolic_II	67.5	50.4876	102.221	0.0619633	0.114936	0.589811	0.993633	0.00677354	0.0102435	0.509988	0.897092
COPE	O14579	Coatomer subunit epsilon	Neurology	67.73	43.2849	54.9192	0.127172	0.10109	0.208388	0.943926	0.0118103	0.0112675	0.297113	0.792845
COQ7	Q99807	5-demethoxyubiquinone hydroxylase, mitochondrial	Cardiometabolic_II	4.55	14.8684	14.2054	0.829885	0.489579	0.0900571	0.852977	-0.000832187	0.00256002	0.745813	0.962385
CORO1A	P31146	Coronin-1A	Cardiometabolic	17.95	6.13728	12.4501	0.0391309	0.205906	0.849276	0.993633	-0.0120932	0.00602018	0.0472829	0.588246
CORO6	Q6QEF8	Coronin-6	Neurology_II	86.59	11.5415	9.5898	-0.363048	0.290545	0.211466	0.943926	0.00221144	0.00355846	0.535726	0.906409
COX5B	P10606	Cytochrome c oxidase subunit 5B, mitochondrial	Oncology	47.5	11.7841	30.7118	0.38559	0.204001	0.0587397	0.817347	-0.00151322	0.00642203	0.814207	0.978392
COX6B1	P14854	Cytochrome c oxidase subunit 6B1	Cardiometabolic_II	5	61.5628	22.2368	0.31675	0.175246	0.0706901	0.832155	0.00553217	0.00706163	0.435255	0.871639
CPA1	P15085	Carboxypeptidase A1	Cardiometabolic	0	1.48517	7.09818	0.201286	0.142228	0.157001	0.917952	0.00560649	0.00595751	0.348955	0.822277
CPA2	P48052	Carboxypeptidase A2	Neurology	0	5.40516	8.1495	0.0786852	0.182126	0.665715	0.993633	0.00174398	0.00449182	0.69866	0.958133
CPA4	Q9UI42	Carboxypeptidase A4	Inflammation_II	0	6.01933	5.62991	0.382055	0.17679	0.0306902	0.675905	-0.00489138	0.00396941	0.220768	0.761229
CPB1	P15086	Carboxypeptidase B	Cardiometabolic	0	1.7646	10.8978	0.0914314	0.205148	0.655825	0.993633	0.000182996	0.004662	0.968768	0.997904
CPB2	Q96IY4	Carboxypeptidase B2	Inflammation_II	0	4.77167	14.4317	-0.0599577	0.165732	0.71752	0.993633	0.0126434	0.00544195	0.0222078	0.479476
CPE	P16870	Carboxypeptidase E	Oncology	0	3.83422	7.2021	-0.185578	0.331661	0.575792	0.993633
CPM	P14384	Carboxypeptidase M	Neurology	0	2.65206	2.24192	0.000562297	0.199877	0.997755	0.99915	0.00452143	0.00644097	0.484339	0.885463
CPOX	P36551	Oxygen-dependent coproporphyrinogen-III oxidase, mitochondrial	Inflammation_II	98.86	5.21852	10.345	-0.0220565	0.292497	0.93989	0.996931	0.00235866	0.00400719	0.557465	0.913725
CPPED1	Q9BRF8	Serine/threonine-protein phosphatase CPPED1	Neurology	0	2.64716	4.30248	0.0182606	0.225405	0.935432	0.996892	0.00259764	0.00297621	0.384883	0.843097
CPQ	Q9Y646	Carboxypeptidase Q	Cardiometabolic_II	0	1.65675	3.02007	0.355136	0.661548	0.591388	0.993633	-3.20022e-05	0.00156551	0.983732	0.998107
CPTP	Q5TA50	Ceramide-1-phosphate transfer protein	Cardiometabolic_II	70.91	30.5367	20.9613	0.0957781	0.197602	0.627887	0.993633	0.00682733	0.00587285	0.247817	0.773512
CPVL	Q9H3G5	Probable serine carboxypeptidase CPVL	Oncology	0.23	3.52022	9.62295	0.0309152	0.157871	0.844746	0.993633
CPXM1	Q96SM3	Probable carboxypeptidase X1	Oncology	0	2.2892	11.4835	-0.0181714	0.138031	0.895263	0.993633	0.00976092	0.00629517	0.124203	0.6764
CPXM2	Q8N436	Inactive carboxypeptidase-like protein X2	Cardiometabolic_II	0	6.82071	5.10469	0.110255	0.297985	0.71138	0.993633	0.00567482	0.00292583	0.0552793	0.601662
CR1	P17927	Complement receptor type 1	Inflammation_II	0	2.91198	8.34745	0.113748	0.198378	0.56638	0.993633	0.0130471	0.00470669	0.00665593	0.370016
CR2	P20023	Complement receptor type 2	Cardiometabolic	8.86	2.97574	3.66093	-0.128644	0.17534	0.463143	0.993633	-0.00165374	0.00616306	0.789002	0.976158
CRACR2A	Q9BSW2	EF-hand calcium-binding domain-containing protein 4B	Oncology	62.27	12.2696	10.4481	0.0368874	0.102171	0.718073	0.993633	-0.00189976	0.0111618	0.865199	0.981152
CRADD	P78560	Death domain-containing protein CRADD	Neurology	20.68	8.59306	9.21016	0.0608774	0.118145	0.606359	0.993633	0.00168785	0.00978754	0.863437	0.981152
CREB3	O43889	Cyclic AMP-responsive element-binding protein 3	Oncology_II	85	24.2133	72.5467	-0.320221	0.143731	0.025886	0.636996
CREBZF	Q9NS37	CREB/ATF bZIP transcription factor	Oncology_II	78.86	13.0285	17.8541	0.0457234	0.333666	0.891004	0.993633
CREG1	O75629	Protein CREG1	Oncology	0	6.15203	7.46627	0.162005	0.282971	0.566974	0.993633	0.00316138	0.00343544	0.359692	0.828935
CRELD1	Q96HD1	Protein disulfide isomerase CRELD1	Inflammation_II	0	8.41073	10.1622	-0.0836724	0.173374	0.629372	0.993633	-0.00127362	0.00474973	0.789145	0.976158
CRELD2	Q6UXH1	Protein disulfide isomerase CRELD2	Inflammation	0	3.90291	9.64384	-0.00207565	0.17043	0.990283	0.99915	-0.00480267	0.00438711	0.276294	0.78546
CRH	P06850	Corticoliberin	Oncology	0	2.64716	15.8552	-0.0874166	0.140197	0.532938	0.993633	-0.00650312	0.00713106	0.364014	0.831029
CRHBP	P24387	Corticotropin-releasing factor-binding protein	Inflammation	0	3.15231	9.25515	0.0536258	0.207033	0.795619	0.993633	0.00802717	0.00490045	0.104586	0.657646
CRHR1	P34998	Corticotropin-releasing factor receptor 1	Cardiometabolic	9.77	13.6493	28.7139	-0.0183249	0.160925	0.909339	0.993633	-0.00793874	0.00709143	0.265642	0.781183
CRIM1	Q9NZV1	Cysteine-rich motor neuron 1 protein	Inflammation	0	6.26017	6.15618	-0.156839	0.269635	0.56079	0.993633	0.000435871	0.0037724	0.90825	0.987764
CRIP2	P52943	Cysteine-rich protein 2	Neurology	1.59	6.5699	17.0325	0.186315	0.112632	0.0980888	0.859389	-0.00223033	0.00895405	0.80381	0.978392
CRISP2	P16562	Cysteine-rich secretory protein 2	Oncology	0	1.08812	7.99398	0.0452894	0.170308	0.790296	0.993633	0.00113909	0.0040022	0.776533	0.972581
CRISP3	P54108	Cysteine-rich secretory protein 3	Inflammation_II	0	0.970478	8.00355	-0.154003	0.211271	0.466039	0.993633	0.0126592	0.00326098	0.000186967	0.0848828
CRKL	P46109	Crk-like protein	Inflammation	0	5.16941	2.92322	0.251129	0.231249	0.277492	0.977716	0.0031093	0.00485896	0.523709	0.900357
CRLF1	O75462	Cytokine receptor-like factor 1	Inflammation	0	1.62734	3.01234	-0.13596	0.264604	0.607373	0.993633	0.00472697	0.00493451	0.340426	0.820248
CRNN	Q9UBG3	Cornulin	Oncology	90.23	2.70601	8.41017	-0.105757	0.248169	0.67	0.993633	0.00017032	0.00509875	0.973419	0.998107
CRTAC1	Q9NQ79	Cartilage acidic protein 1	Cardiometabolic	0	0.632273	5.59	-0.132749	0.334929	0.691847	0.993633	-0.00163957	0.00254306	0.520598	0.900357
CRTAM	O95727	Cytotoxic and regulatory T-cell molecule	Neurology	9.55	3.30437	8.14983	-0.122719	0.281148	0.662479	0.993633	0.002721	0.00331824	0.414177	0.858572
CRTAP	O75718	Cartilage-associated protein	Neurology_II	58.18	14.8684	13.9367	-0.419352	0.629047	0.504998	0.993633	-0.000835453	0.00203885	0.682862	0.956866
CRX	O43186	Cone-rod homeobox protein	Cardiometabolic	91.14	8.72121	23.1114	0.208845	0.274971	0.447544	0.993633	-0.00443783	0.00454252	0.330973	0.816222
CRYBB1	P53674	Beta-crystallin B1	Cardiometabolic_II	0	4.30042	8.80613	0.43171	0.267978	0.107182	0.871741	0.0081328	0.00450414	0.0740155	0.636943
CRYBB2	P43320	Beta-crystallin B2	Neurology_II	87.05	2.24507	8.64477	0.0666763	0.39698	0.866616	0.993633	0.00382537	0.00333011	0.253438	0.775071
CRYGD	P07320	Gamma-crystallin D	Neurology_II	0	7.53414	10.6823	-0.266494	0.202297	0.187725	0.935289	0.00342654	0.00584298	0.558916	0.913725
CRYM	Q14894	Ketimine reductase mu-crystallin	Neurology_II	2.27	5.47393	28.5626	-0.0443226	0.136959	0.746226	0.993633	-0.000526605	0.00938741	0.955378	0.995496
CRYZL1	O95825	Quinone oxidoreductase-like protein 1	Cardiometabolic_II	1.59	6.72726	16.621	0.132476	0.185142	0.474278	0.993633	0.00451277	0.00622088	0.469903	0.884769
CSDE1	O75534	Cold shock domain-containing protein E1	Cardiometabolic_II	82.95	10.8291	21.1701	0.0632155	0.136487	0.643249	0.993633	0.0236194	0.00761109	0.00249481	0.221766
CSF1	P09603	Macrophage colony-stimulating factor 1	Inflammation	0	2.68639	4.40202	0.254899	0.297813	0.392052	0.993633	0.00236228	0.0033639	0.484173	0.885463
CSF1R	P07333	Macrophage colony-stimulating factor 1 receptor	Inflammation_II	0	7.1995	11.7804	-0.00694521	0.278331	0.980092	0.99915	-0.000129619	0.00383368	0.973096	0.998107
CSF2	P04141	Granulocyte-macrophage colony-stimulating factor	Cardiometabolic_II	33.41	16.3506	14.1076	-0.0570648	0.140945	0.685571	0.993633	0.00248687	0.00930577	0.789841	0.976158
CSF2RA	P15509	Granulocyte-macrophage colony-stimulating factor receptor subunit alpha	Neurology	0.23	2.85804	6.88492	0.25312	0.152179	0.0962525	0.85364	0.00187913	0.00334059	0.575037	0.919524
CSF2RB	P32927	Cytokine receptor common subunit beta	Inflammation_II	70.91	14.4899	13.3598	-0.193684	0.0773521	0.0122824	0.575182	0.016331	0.0137397	0.237441	0.772224
CSF3	P09919	Granulocyte colony-stimulating factor	Inflammation	64.09	13.3612	10.2711	-0.171102	0.102932	0.0964566	0.85364	0.00522972	0.014074	0.710995	0.9595
CSF3R	Q99062	Granulocyte colony-stimulating factor receptor	Inflammation_II	67.73	13.1725	8.22307	-0.21336	0.0899848	0.0177367	0.60118	0.00330525	0.0124711	0.791535	0.976158
CSH1	P0DML2	Chorionic somatomammotropin hormone 1	Inflammation_II	67.73	16.8408	97.7447	-0.0742495	0.0868557	0.392628	0.993633	-0.00427227	0.0138479	0.75834	0.968003
CSNK1D	P48730	Casein kinase I isoform delta	Inflammation_II	100	22.7439	7.38475	-0.0292954	0.181886	0.872043	0.993633	-0.00967308	0.00642508	0.135375	0.6906
CSNK2A1	P68400	Casein kinase II subunit alpha	Neurology_II	86.82	9.03674	13.2101	-0.253889	0.35402	0.473276	0.993633	-0.00219622	0.00332277	0.510172	0.897092
CSPG4	Q6UVK1	Chondroitin sulfate proteoglycan 4	Cardiometabolic_II	0	2.17643	11.4022	0.38672	0.390505	0.322024	0.99116	0.00556866	0.00292688	0.0600002	0.614858
CSPG5	O95196	Chondroitin sulfate proteoglycan 5	Neurology_II	0	11.4573	12.2434	-0.331213	0.305594	0.278439	0.977716
CSRP3	P50461	Cysteine and glycine-rich protein 3	Cardiometabolic_II	77.27	8.69163	29.8736	0.0437001	0.0483859	0.366442	0.993633	0.00645975	0.0261888	0.805681	0.978392
CST1	P01037	Cystatin-SN	Inflammation_II	0	7.54398	22.3387	-0.00969577	0.048564	0.841755	0.993633	-0.0115795	0.0114675	0.315072	0.800611
CST3	P01034	Cystatin-C	Cardiometabolic	0	5.90138	5.7777	1.10483	1.04234	0.289164	0.977716	-0.000453521	0.00126487	0.720694	0.9595
CST5	P28325	Cystatin-D	Neurology	0	2.07837	7.44526	0.0152495	0.385797	0.96847	0.99915	-0.00293473	0.00313688	0.351778	0.824132
CST6	Q15828	Cystatin-M	Cardiometabolic	0	0.980282	9.13878	0.185898	0.167361	0.266673	0.977716	0.00556266	0.00560226	0.323163	0.808354
CST7	O76096	Cystatin-F	Inflammation	0	0.514639	4.16931	0.559582	0.219806	0.0109026	0.575182	0.00718684	0.00511618	0.163232	0.716778
CSTB	P04080	Cystatin-B	Cardiometabolic	0	2.16662	5.57795	0.362585	0.235723	0.124004	0.884272	0.0126392	0.00558317	0.025768	0.501371
CTBS	Q01459	Di-N-acetylchitobiase	Inflammation_II	0	7.23886	3.23142	0.212061	0.351725	0.546565	0.993633	0.00509026	0.00381766	0.185478	0.736263
CTF1	Q16619	Cardiotrophin-1	Cardiometabolic	99.55	15.6763	18.4919	-0.0334123	0.255425	0.895925	0.993633	0.00183877	0.00442505	0.678648	0.956866
CTHRC1	Q96CG8	Collagen triple helix repeat-containing protein 1	Cardiometabolic_II	0	3.6674	11.6127	0.259089	0.185618	0.16277	0.918897	-7.1083e-05	0.00546613	0.989651	0.998107
CTLA4	P16410	Cytotoxic T-lymphocyte protein 4	Cardiometabolic_II	5.23	62.2052	33.1246	0.403274	0.270518	0.136028	0.887765	-0.00778739	0.00572521	0.176858	0.735513
CTNNA1	P35221	Catenin alpha-1	Neurology_II	73.64	13.1079	13.313	-0.154844	0.289678	0.592969	0.993633	0.00643892	0.0041743	0.126139	0.676941
CTRB1	P17538	Chymotrypsinogen B	Neurology	0.45	6.31916	5.95137	0.275771	0.168005	0.100705	0.864386	-0.00247387	0.0069355	0.722079	0.9595
CTRC	Q99895	Chymotrypsin-C	Inflammation	0	2.74034	22.3642	0.124933	0.116224	0.282405	0.977716	-0.00325619	0.00762453	0.670257	0.953673
CTRL	P40313	Chymotrypsin-like protease CTRL-1	Neurology_II	7.95	3.83422	9.69147	0.0828882	0.12977	0.522997	0.993633	0.00697933	0.00944809	0.461836	0.880232
CTSB	P07858	Cathepsin B	Cardiometabolic	0	3.62815	13.4291	0.420478	0.234497	0.072956	0.845	0.0053926	0.00450254	0.233901	0.771459
CTSC	P53634	Dipeptidyl peptidase 1	Inflammation	0	6.15203	11.2879	0.22279	0.25583	0.383835	0.993633	0.00219838	0.00277837	0.43069	0.86711
CTSD	P07339	Cathepsin D	Cardiometabolic	0	6.37815	3.35612	0.539636	0.408279	0.186257	0.935289	0.00409619	0.00308956	0.187951	0.736263
CTSE	P14091	Cathepsin E	Inflammation_II	2.5	4.72748	8.44987	-0.31493	0.170066	0.0640534	0.819754	0.00952977	0.00474549	0.0473492	0.588246
CTSF	Q9UBX1	Cathepsin F	Oncology	0	2.98065	12.8003	0.215082	0.192961	0.265005	0.977716	0.00921062	0.00610816	0.13476	0.6906
CTSH	P09668	Pro-cathepsin H	Cardiometabolic	0	10.3447	21.1249	-0.0360262	0.137543	0.793378	0.993633	0.0041928	0.00590557	0.479389	0.885324
CTSL	P07711	Cathepsin L1	Cardiometabolic	0	3.53984	8.82427	-0.138387	0.322668	0.668008	0.993633	0.00275722	0.00356037	0.440527	0.871639
CTSO	P43234	Cathepsin O	Inflammation	0	2.32843	4.49419	0.206493	0.236042	0.381676	0.993633	0.00330709	0.00416605	0.4292	0.865622
CTSS	P25774	Cathepsin S	Neurology	0	2.34804	6.31244	0.244741	0.320285	0.444787	0.993633	0.002146	0.00326297	0.51227	0.897092
CTSV	O60911	Cathepsin L2	Oncology	0	0.818529	7.42804	0.514991	0.317185	0.104455	0.866365	0.00301564	0.00376976	0.425652	0.865227
CTSZ	Q9UBR2	Cathepsin Z	Cardiometabolic	0	1.56851	4.05387	-0.092435	0.206298	0.654107	0.993633	0.00377819	0.00399411	0.346482	0.820248
CUZD1	Q86UP6	CUB and zona pellucida-like domain-containing protein 1	Neurology_II	58.86	6.50598	13.0614	0.107006	0.290678	0.71278	0.993633	-0.0018645	0.00412337	0.652131	0.948934
CWC15	Q9P013	Spliceosome-associated protein CWC15 homolog	Oncology_II	86.14	6.25525	5.50273	-0.485775	0.515597	0.34611	0.993633
CX3CL1	P78423	Fractalkine	Neurology	1.36	4.02559	9.28021	-0.0429447	0.19942	0.829496	0.993633	-0.00443724	0.00569013	0.437362	0.871639
CXADR	P78310	Coxsackievirus and adenovirus receptor	Inflammation	0	8.00187	10.5724	-0.143276	0.1872	0.444055	0.993633	-0.000905727	0.00601648	0.880644	0.984356
CXCL1	P09341	Growth-regulated alpha protein	Inflammation	0.45	2.75014	5.83687	0.20325	0.139438	0.14494	0.898943	0.00376514	0.00764558	0.623485	0.935227
CXCL10	P02778	C-X-C motif chemokine 10	Inflammation	0	1.52929	11.6527	0.218491	0.100037	0.0289549	0.659987	0.0114347	0.0110197	0.301955	0.797441
CXCL11	O14625	C-X-C motif chemokine 11	Neurology	16.36	4.98771	10.8225	0.197454	0.14866	0.184102	0.935289	0.0110405	0.00851729	0.197903	0.740097
CXCL12	P48061	Stromal cell-derived factor 1	Inflammation	76.59	15.0827	9.15303	-0.0200806	0.0565137	0.722348	0.993633	-0.0300204	0.0216448	0.168569	0.722627
CXCL13	O43927	C-X-C motif chemokine 13	Neurology	4.77	7.24378	10.5846	0.252101	0.133942	0.0598129	0.817347	0.00330064	0.00739407	0.65629	0.950478
CXCL14	O95715	C-X-C motif chemokine 14	Inflammation	100	9.47576	15.9282	-0.667799	0.582078	0.251271	0.959335
CXCL16	Q9H2A7	C-X-C motif chemokine 16	Cardiometabolic	0	3.10817	4.02479	0.434148	0.256354	0.0903514	0.852977	0.00657007	0.00437799	0.136614	0.6906
CXCL17	Q6UXB2	C-X-C motif chemokine 17	Inflammation	11.59	3.64777	8.86712	-0.117835	0.219017	0.590564	0.993633	0.00781748	0.00470891	0.10005	0.648239
CXCL3	P19876	C-X-C motif chemokine 3	Inflammation	9.32	3.54965	11.746	0.0463618	0.125934	0.712767	0.993633	-0.0011742	0.0137389	0.932064	0.993291
CXCL5	P42830	C-X-C motif chemokine 5	Cardiometabolic	67.73	3.67721	9.32075	0.178154	0.153955	0.247199	0.959335	0.00152544	0.00745014	0.838186	0.978645
CXCL6	P80162	C-X-C motif chemokine 6	Inflammation	89.55	5.14976	117.463	-0.0232478	0.0511816	0.649669	0.993633	0.0257021	0.0272608	0.348067	0.821606
CXCL8	P10145	Interleukin-8	Neurology	0	172.345	6.2988	0.518076	0.234899	0.0274173	0.642857	0.008014	0.00482202	0.099684	0.648239
CXCL9	Q07325	C-X-C motif chemokine 9	Inflammation	0	3.2357	12.4219	0.136812	0.133896	0.306884	0.981077
CYB5A	P00167	Cytochrome b5	Oncology_II	76.59	42.512	36.7659	-0.0316778	0.116642	0.785944	0.993633	-0.00466621	0.0141886	0.742948	0.961812
CYB5R2	Q6BCY4	NADH-cytochrome b5 reductase 2	Oncology_II	0	3.65268	6.43186	0.184351	0.184267	0.317092	0.989623	0.00413581	0.00461109	0.371933	0.837378
CYP24A1	Q07973	1,25-dihydroxyvitamin D(3) 24-hydroxylase, mitochondrial	Cardiometabolic_II	87.05	26.2821	48.0128	-0.201871	0.188282	0.283643	0.977716	0.00975529	0.00623319	0.120761	0.672129
CYTH3	O43739	Cytohesin-3	Oncology_II	83.18	54.8997	50.5147	-0.00826463	0.0766136	0.914096	0.993633	0.0147057	0.013552	0.280499	0.786617
CYTL1	Q9NRR1	Cytokine-like protein 1	Cardiometabolic_II	0	3.55456	11.4387	0.255101	0.275473	0.354421	0.993633	0.00328604	0.00320137	0.307182	0.798308
DAAM1	Q9Y4D1	Disheveled-associated activator of morphogenesis 1	Inflammation_II	45	3.05422	21.7115	0.444899	0.369264	0.22827	0.947954	0.00029868	0.00363671	0.93471	0.993764
DAB2	P98082	Disabled homolog 2	Oncology	62.5	13.3562	21.9225	0.341404	0.364719	0.349234	0.993633
DAG1	Q14118	Dystroglycan	Inflammation	0	4.5753	3.82779	0.299938	0.288632	0.298724	0.977716	0.00560931	0.00323126	0.0856839	0.647956
DAND5	Q8N907	DAN domain family member 5	Inflammation_II	90	341.793	68.9221	0.0958892	0.0473869	0.0430177	0.756483	-0.0100008	0.0287264	0.728475	0.960268
DAPK2	Q9UIK4	Death-associated protein kinase 2	Inflammation_II	86.59	10.1718	25.262	0.0929013	0.0716553	0.194802	0.935772	0.0370678	0.0159862	0.0224655	0.479476
DAPP1	Q9UN19	Dual adapter for phosphotyrosine and 3-phosphotyrosine and 3-phosphoinositide	Inflammation	70.45	10.8291	10.4981	-0.25957	0.0891557	0.00359789	0.314434	-0.010445	0.0136939	0.447428	0.871639
DARS1	P14868	Aspartate--tRNA ligase, cytoplasmic	Neurology	55.23	15.7961	29.8799	-0.0210933	0.159034	0.894483	0.993633
DBH	P09172	Dopamine beta-hydroxylase	Inflammation_II	0	1.70577	7.72298	-0.170326	0.128555	0.185196	0.935289	0.00877544	0.00403977	0.032223	0.551849
DBI	P07108	Acyl-CoA-binding protein	Neurology	0	4.10411	8.85896	0.13768	0.241533	0.568661	0.993633	0.00395453	0.00474833	0.406948	0.856768
DBN1	Q16643	Drebrin	Inflammation_II	34.77	8.04619	10.8868	0.545137	0.281635	0.0529153	0.786263	0.00169162	0.00452826	0.709524	0.9595
DBNL	Q9UJU6	Drebrin-like protein	Inflammation	0.23	7.48	4.61715	0.171165	0.242724	0.480696	0.993633	0.00809251	0.00419025	0.0563096	0.603326
DCBLD2	Q96PD2	Discoidin, CUB and LCCL domain-containing protein 2	Oncology	0	5.89155	8.3407	0.0667372	0.213983	0.755131	0.993633	0.00356082	0.00466657	0.447248	0.871639
DCC	P43146	Netrin receptor DCC	Neurology_II	0.23	10.9033	11.5458	-0.458675	0.379636	0.226971	0.947954	-0.00227076	0.00236128	0.338561	0.820248
DCDC2C	A8MYV0	Doublecortin domain-containing protein 2C	Oncology_II	77.95	79.4623	135.907	-0.0221666	0.0332656	0.505187	0.993633	0.0534189	0.0355187	0.135774	0.6906
DCLRE1C	Q96SD1	Protein artemis	Oncology_II	68.41	321.346	172.213	0.0204598	0.0558548	0.714139	0.993633	0.0199444	0.0228854	0.385595	0.843097
DCN	P07585	Decorin	Cardiometabolic	0	3.45154	8.82891	0.0635671	0.378524	0.866635	0.993633	-0.00303855	0.00277239	0.275736	0.78546
DCTD	P32321	Deoxycytidylate deaminase	Inflammation_II	8.41	6.42731	14.2588	0.573285	0.333761	0.0858608	0.852977
DCTN1	Q14203	Dynactin subunit 1	Oncology	52.95	5.20379	17.3028	-1.07514	0.555016	0.052728	0.786263	-1.09154e-05	0.00212332	0.995909	0.998107
DCTN2	Q13561	Dynactin subunit 2	Oncology	75.91	16.0707	32.3552	-0.157128	0.206156	0.445953	0.993633	0.00474062	0.00670857	0.481443	0.885324
DCTN6	O00399	Dynactin subunit 6	Neurology	99.77	11.69	25.189	0.272031	0.252032	0.28043	0.977716	-0.00257137	0.00483066	0.59571	0.932036
DCTPP1	Q9H773	dCTP pyrophosphatase 1	Cardiometabolic	0.23	2.29411	7.43725	0.277858	0.252952	0.272003	0.977716	0.00615001	0.00491631	0.213904	0.75087
DCUN1D1	Q96GG9	DCN1-like protein 1	Neurology_II	52.95	30.1911	36.7014	-0.0613812	0.175915	0.727145	0.993633	-0.000529245	0.00940025	0.955215	0.995496
DCUN1D2	Q6PH85	DCN1-like protein 2	Oncology_II	75	45.3863	48.3966	0.264152	0.148067	0.0744233	0.8476	-0.00610503	0.00920075	0.508529	0.897092
DCXR	Q7Z4W1	L-xylulose reductase	Oncology	98.64	2.52947	25.8066	0.389292	0.727751	0.592702	0.993633	0.00228032	0.00199466	0.255707	0.777381
DDA1	Q9BW61	DET1- and DDB1-associated protein 1	Cardiometabolic_II	50.23	10.3892	31.9449	-0.418228	0.188681	0.0266511	0.636996	0.00395217	0.00611468	0.519554	0.900357
DDAH1	O94760	N(G),N(G)-dimethylarginine dimethylaminohydrolase 1	Oncology	0	8.32204	1.71834	0.0878291	0.234864	0.708436	0.993633	2.34329e-05	0.00430413	0.995667	0.998107
DDC	P20711	Aromatic-L-amino-acid decarboxylase	Cardiometabolic	0	3.66249	7.01901	0.209758	0.197164	0.287387	0.977716	0.00972815	0.00514887	0.061768	0.617809
DDHD2	O94830	Phospholipase DDHD2	Neurology_II	48.41	8.9825	14.2255	0.0782092	0.232132	0.736179	0.993633	-0.00178108	0.00610251	0.771005	0.972517
DDI2	Q5TDH0	Protein DDI1 homolog 2	Inflammation_II	16.59	3.86856	13.2428	0.140736	0.138764	0.310484	0.981077	0.0146287	0.0116602	0.212587	0.750424
DDR1	Q08345	Epithelial discoidin domain-containing receptor 1	Neurology	0	4.06485	8.56281	0.165187	0.289523	0.568306	0.993633	0.00450586	0.00430775	0.298114	0.792845
DDT	P30046	D-dopachrome decarboxylase	Cardiometabolic_II	0	2.90217	3.16788	0.510351	0.252974	0.0436532	0.758409	0.0060522	0.00454207	0.185763	0.736263
DDX1	Q92499	ATP-dependent RNA helicase DDX1	Oncology_II	92.5	10.0731	37.7067	0.29662	0.213767	0.165262	0.918897	0.00295997	0.00606274	0.626471	0.936065
DDX25	Q9UHL0	ATP-dependent RNA helicase DDX25	Neurology_II	82.73	68.0297	40.4247	0.0492045	0.126185	0.696582	0.993633	-0.00429725	0.0104712	0.682407	0.956866
DDX39A	O00148	ATP-dependent RNA helicase DDX39A	Inflammation_II	69.32	11.9674	21.5613	-0.618636	0.481816	0.199154	0.940107	-0.00221978	0.00288229	0.44305	0.871639
DDX4	Q9NQI0	Probable ATP-dependent RNA helicase DDX4	Inflammation_II	79.32	71.9293	60.3287	-0.0487942	0.0622057	0.432805	0.993633	-0.030727	0.01947	0.117717	0.668742
DDX53	Q86TM3	Probable ATP-dependent RNA helicase DDX53	Neurology_II	76.36	21.9356	36.4235	0.315684	0.187214	0.0917527	0.852977	-0.00409601	0.0068529	0.551401	0.912104
DDX58	O95786	Antiviral innate immune response receptor RIG-I	Oncology	76.14	11.4079	3.5112	0.209886	0.200378	0.294894	0.977716
DECR1	Q16698	2,4-dienoyl-CoA reductase, mitochondrial	Inflammation	39.09	14.0023	23.6483	-0.266271	0.154987	0.0857916	0.852977	-0.0130963	0.0105346	0.216738	0.755945
DEFA1_DEFA1B	P59665	Neutrophil defensin 1	Cardiometabolic	52.73	4.21698	1.95459	-0.66385	0.445348	0.136058	0.887765	0.0356049	0.0182985	0.0545166	0.601662
DEFB103A_DEFB103B	P81534	Beta-defensin 103	Inflammation_II	86.14	36.6108	29.4243	-0.0301668	0.167492	0.857067	0.993633	0.0126124	0.00799012	0.11764	0.668742
DEFB104A_DEFB104B	Q8WTQ1	Beta-defensin 104	Neurology_II	76.36	4.67839	15.9222	0.0674596	0.169919	0.69136	0.993633	0.00547974	0.00767871	0.477137	0.885324
DEFB116	Q30KQ4	Beta-defensin 116	Neurology_II	90.45	32.9857	27.9254	-0.20009	0.193873	0.302041	0.977716
DEFB118	Q96PH6	Beta-defensin 118	Neurology_II	71.59	33.8239	52.5889	0.0176262	0.0644165	0.78437	0.993633	0.0130052	0.0179355	0.470095	0.884769
DEFB4A_DEFB4B	O15263	Beta-defensin 4A	Oncology	60.45	14.6044	52.2707	0.0911779	0.139176	0.512385	0.993633	0.00511947	0.0118629	0.667005	0.952765
DENND2B	P78524	DENN domain-containing protein 2B	Cardiometabolic_II	70	24.9765	31.1557	0.0409385	0.208669	0.844462	0.993633	0.0181086	0.00761565	0.0193361	0.472609
DENR	O43583	Density-regulated protein	Inflammation_II	85.45	8.15455	19.8391	-0.236639	0.245682	0.335451	0.993633	0.00393389	0.00506043	0.438787	0.871639
DFFA	O00273	DNA fragmentation factor subunit alpha	Inflammation	0.23	5.48867	6.95186	0.0953073	0.179125	0.594677	0.993633	-0.00131182	0.00640416	0.838119	0.978645
DGCR6	Q14129	Protein DGCR6	Neurology_II	60.23	78.669	29.7826	0.0835641	0.0822101	0.309405	0.981077	0.00329449	0.0146119	0.822081	0.978392
DGKA	P23743	Diacylglycerol kinase alpha	Inflammation_II	86.36	13.2817	16.3699	-0.354611	0.240199	0.139859	0.891823	0.000132943	0.00839298	0.987394	0.998107
DGKZ	Q13574	Diacylglycerol kinase zeta	Inflammation	96.82	53.8595	28.5747	-0.024664	0.257942	0.923824	0.993992	2.11107e-05	0.00506123	0.99668	0.998146
DHODH	Q02127	Dihydroorotate dehydrogenase	Cardiometabolic_II	87.73	28.7566	31.4891	0.0276986	0.0461759	0.548607	0.993633	0.0554204	0.0243067	0.0247498	0.495957
DHPS	P49366	Deoxyhypusine synthase	Oncology_II	40.45	30.1022	23.3644	0.0296865	0.056263	0.59775	0.993633	-0.0502406	0.0254557	0.051209	0.599558
DHRS4L2	Q6PKH6	Dehydrogenase/reductase SDR family member 4-like 2	Neurology_II	0.91	3.40248	8.22414	0.19884	0.435482	0.64796	0.993633	0.00207974	0.0026208	0.429356	0.865622
DIABLO	Q9NR28	Diablo homolog, mitochondrial	Cardiometabolic	22.05	17.3216	42.3394	0.90324	0.222629	4.96761e-05	0.0286532	-0.00378617	0.0080895	0.640788	0.940974
DIPK1C	Q0P6D2	Divergent protein kinase domain 1C	Neurology_II	0.45	16.6507	36.5858	-0.0490284	0.165374	0.766871	0.993633	0.00741376	0.0070845	0.29789	0.792845
DIPK2B	Q9H7Y0	Divergent protein kinase domain 2B	Inflammation_II	0	8.59306	5.87505	0.113397	0.145226	0.434903	0.993633	0.00827058	0.00617308	0.183383	0.736263
DKK1	O94907	Dickkopf-related protein 1	Neurology	0	3.19646	6.18572	0.0750825	0.203477	0.71213	0.993633	-0.00128581	0.0059425	0.82914	0.978392
DKK3	Q9UBP4	Dickkopf-related protein 3	Cardiometabolic	0	0.642076	3.68761	1.84786	1.40988	0.189975	0.935289	-0.0012839	0.00111071	0.250491	0.775071
DKK4	Q9UBT3	Dickkopf-related protein 4	Neurology	0	3.60852	5.02008	-0.218643	0.229747	0.341263	0.993633	0.000733778	0.00431774	0.8654	0.981152
DKKL1	Q9UK85	Dickkopf-like protein 1	Oncology	9.77	1.99502	9.16731	-0.198583	0.209456	0.343085	0.993633	0.00483645	0.00416097	0.247894	0.773512
DLG4	P78352	Disks large homolog 4	Neurology_II	0.23	7.59813	1.79125	0.177181	0.20409	0.385312	0.993633	-0.000900213	0.00461798	0.845842	0.98006
DLGAP5	Q15398	Disks large-associated protein 5	Neurology_II	63.64	13.386	16.2962	-0.400102	0.307276	0.192885	0.935289	-0.0010489	0.00390161	0.788614	0.976158
DLK1	P80370	Protein delta homolog 1	Cardiometabolic	0	1.08812	3.85048	-0.190353	0.295617	0.519628	0.993633	0.00176161	0.00373506	0.63822	0.939736
DLL1	O00548	Delta-like protein 1	Oncology	0	4.59984	11.7776	-0.188747	0.2082	0.364635	0.993633	0.00448801	0.00545509	0.412645	0.857395
DLL4	Q9NR61	Delta-like protein 4	Cardiometabolic_II	77.5	11.6554	20.114	0.00740477	0.0734276	0.919674	0.993633	0.0248478	0.0161212	0.12643	0.676941
DMD	P11532	Dystrophin	Cardiometabolic_II	1.82	14.6343	10.7332	0.0771498	0.311679	0.804499	0.993633	0.00109462	0.00432259	0.800614	0.978392
DMP1	Q13316	Dentin matrix acidic phosphoprotein 1	Cardiometabolic_II	1.14	3.50059	10.2436	-0.0203731	0.13878	0.883289	0.993633	0.00203911	0.00656915	0.756904	0.967076
DNAJA1	P31689	DnaJ homolog subfamily A member 1	Oncology_II	79.32	20.3555	23.1557	0.104919	0.154698	0.497636	0.993633	-0.00308153	0.00777724	0.692792	0.958133
DNAJA2	O60884	DnaJ homolog subfamily A member 2	Inflammation	0	4.89442	8.70039	-0.0199498	0.283085	0.943817	0.997608	0.0017055	0.00422151	0.687082	0.957346
DNAJA4	Q8WW22	DnaJ homolog subfamily A member 4	Neurology_II	0.45	3.61343	6.31254	0.00373096	0.240161	0.987605	0.99915	-0.000463382	0.00470527	0.921749	0.990529
DNAJB1	P25685	DnaJ homolog subfamily B member 1	Oncology	58.18	10.5424	9.15643	0.274167	0.265976	0.302636	0.977716	0.00382731	0.00503806	0.449252	0.871805
DNAJB14	Q8TBM8	DnaJ homolog subfamily B member 14	Oncology_II	4.55	15.836	10.456	-0.0688055	0.205872	0.738217	0.993633	0.00639625	0.0053344	0.233368	0.771459
DNAJB2	P25686	DnaJ homolog subfamily B member 2	Inflammation_II	0	8.30726	11.2833	-0.0225546	0.231067	0.922242	0.993992	0.000771262	0.00462276	0.867836	0.981152
DNAJB6	O75190	DnaJ homolog subfamily B member 6	Inflammation_II	0	1.26458	8.99424	-0.04103	0.268559	0.878573	0.993633	0.00145158	0.00383776	0.706064	0.9595
DNAJB8	Q8NHS0	DnaJ homolog subfamily B member 8	Cardiometabolic	95.68	2.52457	10.5639	0.378248	0.536052	0.480425	0.993633	0.00601277	0.00191519	0.00223082	0.209544
DNAJC21	Q5F1R6	DnaJ homolog subfamily C member 21	Neurology_II	96.36	2.72072	6.97601	-0.281146	0.469407	0.549213	0.993633	0.00200588	0.00249259	0.4229	0.862138
DNAJC6	O75061	Putative tyrosine-protein phosphatase auxilin	Cardiometabolic_II	0	17.2815	7.19004	-0.0551013	0.196736	0.779418	0.993633	0.00105719	0.00616015	0.864088	0.981152
DNAJC9	Q8WXX5	DnaJ homolog subfamily C member 9	Oncology_II	55.68	9.37215	14.0451	-0.0453428	0.0735893	0.537789	0.993633	0.0178241	0.0159975	0.267899	0.781183
DNER	Q8NFT8	Delta and Notch-like epidermal growth factor-related receptor	Inflammation	0	2.86784	2.22693	0.250842	1.21623	0.836598	0.993633
DNLZ	Q5SXM8	DNL-type zinc finger protein	Neurology_II	53.41	10.839	29.4691	0.039094	0.057174	0.494119	0.993633	0.0326595	0.0193591	0.0947449	0.647956
DNM1	Q05193	Dynamin-1	Oncology_II	2.27	8.56842	12.1254	-0.0468288	0.20062	0.815435	0.993633	-0.0117307	0.00577698	0.0449786	0.588246
DNM3	Q9UQ16	Dynamin-3	Neurology_II	3.18	16.4506	9.22203	0.848366	0.268079	0.00155292	0.225037	-0.00146499	0.00433684	0.736228	0.960268
DNMBP	Q6XZF7	Dynamin-binding protein	Neurology	1.14	4.61948	5.702	0.0216752	0.295063	0.94144	0.996931	0.0064179	0.00443744	0.15125	0.715288
DNPEP	Q9ULA0	Aspartyl aminopeptidase	Neurology_II	0.68	5.13503	6.6617	0.366714	0.18836	0.0515495	0.785952	0.00868248	0.00562179	0.125674	0.676941
DNPH1	O43598	2'-deoxynucleoside 5'-phosphate N-hydrolase 1	Inflammation	0	2.26469	7.03415	0.493159	0.199073	0.0132388	0.575182	0.0114112	0.00697518	0.105021	0.657646
DOC2B	Q14184	Double C2-like domain-containing protein beta	Neurology_II	4.09	62.5994	36.6856	-0.157711	0.173459	0.363239	0.993633
DOCK9	Q9BZ29	Dedicator of cytokinesis protein 9	Neurology_II	76.82	78.5361	66.3541	0.0319517	0.0652313	0.62426	0.993633	-0.00738859	0.021337	0.729866	0.960268
DOK1	Q99704	Docking protein 1	Neurology_II	74.55	8.67192	13.5035	-0.169831	0.0962344	0.0776028	0.852091	-0.0118645	0.0108562	0.277102	0.78546
DOK2	O60496	Docking protein 2	Cardiometabolic	99.77	17.9736	16.6173	0.0426107	0.283932	0.880707	0.993633	0.00108043	0.00661532	0.870598	0.981152
DPEP1	P16444	Dipeptidase 1	Neurology	29.32	1.60282	12.3189	0.135412	0.20976	0.518567	0.993633	0.00150616	0.0041206	0.715504	0.9595
DPEP2	Q9H4A9	Dipeptidase 2	Oncology	21.59	6.02915	24.3318	-0.196987	0.140974	0.162314	0.918897	-0.0029938	0.0085067	0.725636	0.960268
DPP10	Q8N608	Inactive dipeptidyl peptidase 10	Inflammation	0	3.20136	5.66193	-0.128345	0.208784	0.538735	0.993633	-0.00131401	0.00361527	0.717036	0.9595
DPP4	P27487	Dipeptidyl peptidase 4	Cardiometabolic	0	4.9337	6.41226	-0.0583323	0.368046	0.874069	0.993633	0.00570265	0.00287796	0.0503093	0.599558
DPP6	P42658	Dipeptidyl aminopeptidase-like protein 6	Oncology	0	4.96807	9.6541	0.00340465	0.274817	0.990115	0.99915	0.00160587	0.00411388	0.697113	0.958133
DPP7	Q9UHL4	Dipeptidyl peptidase 2	Cardiometabolic	0	7.86399	6.39436	-0.066438	0.11935	0.577756	0.993633	0.000593917	0.0028596	0.835896	0.978392
DPT	Q07507	Dermatopontin	Cardiometabolic	0	1.10282	5.75989	0.0547139	0.1669	0.743045	0.993633	0.00747634	0.00517841	0.151966	0.71661
DPY30	Q9C005	Protein dpy-30 homolog	Oncology	40.91	3.89801	12.2592	-0.510345	0.494434	0.301988	0.977716
DRAXIN	Q8NBI3	Draxin	Neurology	0	2.25488	11.5388	-0.0845082	0.22662	0.709217	0.993633	-0.00149531	0.00480771	0.756437	0.966932
DRG2	P55039	Developmentally-regulated GTP-binding protein 2	Oncology	71.82	13.1675	11.0662	0.166054	0.461998	0.719277	0.993633	0.000839157	0.00262636	0.750011	0.963239
DSC2	Q02487	Desmocollin-2	Neurology	0	2.35295	3.23075	0.197287	0.235458	0.402094	0.993633	0.0113533	0.00487162	0.0218088	0.478452
DSCAM	O60469	Down syndrome cell adhesion molecule	Neurology_II	0	14.6393	12.1106	0.0257586	0.227825	0.90998	0.993633	0.00370923	0.00515863	0.473814	0.885324
DSG2	Q14126	Desmoglein-2	Neurology	0	5.13012	5.70415	-0.00162418	0.29894	0.995665	0.99915	0.0102985	0.00448835	0.0238739	0.493915
DSG3	P32926	Desmoglein-3	Oncology	3.41	3.56437	9.78137	-0.119889	0.160111	0.453986	0.993633	-0.00408998	0.00775196	0.598953	0.932776
DSG4	Q86SJ6	Desmoglein-4	Oncology	64.09	4.40349	12.1797	-0.0625916	0.284048	0.825594	0.993633	0.00162328	0.00421777	0.701162	0.958133
DTD1	Q8TEA8	D-aminoacyl-tRNA deacylase 1	Inflammation_II	0	3.53493	7.31576	-0.166593	0.232558	0.473775	0.993633	-0.00464055	0.00348114	0.185573	0.736263
DTNB	O60941	Dystrobrevin beta	Oncology_II	0.23	7.23886	7.2643	0.126496	0.155072	0.414657	0.993633	0.012774	0.00592333	0.0334617	0.554429
DTX2	Q86UW9	Probable E3 ubiquitin-protein ligase DTX2	Neurology_II	64.55	12.0466	17.5085	-0.0264022	0.0367146	0.472067	0.993633	0.060332	0.0318829	0.0613732	0.617809
DTX3	Q8N9I9	Probable E3 ubiquitin-protein ligase DTX3	Oncology	0.91	4.76185	11.7524	0.196594	0.262994	0.454749	0.993633	0.00382355	0.00501897	0.447979	0.871639
DTYMK	P23919	Thymidylate kinase	Cardiometabolic_II	65	3.20627	11.4074	0.129896	0.171202	0.448017	0.993633	0.00229331	0.00683065	0.737778	0.960268
DUOX2	Q9NRD8	Dual oxidase 2	Cardiometabolic	69.32	23.0698	15.0195	-0.283	0.228481	0.215487	0.946425	0.00773402	0.0046125	0.0967457	0.647956
DUSP13	Q6B8I1	Dual specificity protein phosphatase 13 isoform A	Oncology_II	68.64	6.1766	6.13313	-0.140858	0.0511806	0.00592004	0.461842
DUSP29	Q68J44	Dual specificity phosphatase 29	Neurology_II	70	24.8022	239.357	-0.0123767	0.0441146	0.779051	0.993633	0.018816	0.026688	0.482442	0.885324
DUSP3	P51452	Dual specificity protein phosphatase 3	Neurology	71.36	7.33236	6.0931	0.0415038	0.0539814	0.44198	0.993633	0.000390072	0.0240578	0.987096	0.998107
DUT	P33316	Deoxyuridine 5'-triphosphate nucleotidohydrolase, mitochondrial	Oncology_II	1.36	17.828	17.6683	0.361759	0.206913	0.0804017	0.852977	0.00365026	0.00571315	0.524349	0.900357
DXO	O77932	Decapping and exoribonuclease protein	Neurology_II	37.73	7.28315	7.79376	0.107631	0.422593	0.798961	0.993633	-0.000458856	0.0026888	0.864844	0.981152
DYNC1H1	Q14204	Cytoplasmic dynein 1 heavy chain 1	Oncology_II	43.18	13.9327	12.0787	-0.530065	0.434605	0.222598	0.947954	0.00742625	0.00309691	0.0183612	0.472609
DYNLT1	P63172	Dynein light chain Tctex-type 1	Neurology_II	75.68	19.1248	22.8076	-0.196853	0.125825	0.117702	0.884272	-0.0160258	0.0184298	0.386646	0.843254
DYNLT3	P51808	Dynein light chain Tctex-type 3	Oncology_II	39.09	35.3599	37.457	0.00529887	0.0546054	0.922695	0.993992	-0.00987066	0.0221757	0.65721	0.950478
EBAG9	O00559	Receptor-binding cancer antigen expressed on SiSo cells	Neurology	27.27	10.2607	9.70127	0.323421	0.337719	0.338232	0.993633	0.000394342	0.00359126	0.912786	0.988246
ECE1	P42892	Endothelin-converting enzyme 1	Neurology	23.18	6.88465	14.2375	0.00841134	0.214737	0.968754	0.99915	0.0102484	0.00603376	0.0925522	0.647956
ECHDC3	Q96DC8	Enoyl-CoA hydratase domain-containing protein 3, mitochondrial	Cardiometabolic_II	6.59	3.57418	9.91668	0.164738	0.164398	0.316313	0.989421	0.00916171	0.00509669	0.0752921	0.636943
ECHS1	P30084	Enoyl-CoA hydratase, mitochondrial	Cardiometabolic_II	61.36	8.10037	23.3148	0.118708	0.071233	0.0956186	0.85364	0.00763434	0.0144	0.597186	0.932227
ECI2	O75521	Enoyl-CoA delta isomerase 2	Cardiometabolic_II	63.64	5.78345	33.0505	0.101882	0.143843	0.478769	0.993633	0.00759776	0.0102147	0.458753	0.879514
ECM1	Q16610	Extracellular matrix protein 1	Inflammation_II	0	6.4519	10.274	-0.135554	0.178245	0.44696	0.993633	-0.00155029	0.00679437	0.819983	0.978392
ECSCR	Q19T08	Endothelial cell-specific chemotaxis regulator	Neurology_II	98.41	18.4306	6.93043	0.502031	0.275998	0.0689164	0.828995	0.00383681	0.00510034	0.453676	0.875603
EDA2R	Q9HAV5	Tumor necrosis factor receptor superfamily member 27	Oncology	0	1.34792	10.3918	0.0445753	0.216092	0.836573	0.993633	0.00357675	0.00409747	0.38482	0.843097
EDAR	Q9UNE0	Tumor necrosis factor receptor superfamily member EDAR	Inflammation	0	7.8049	6.83767	0.339468	0.277838	0.221777	0.947954	0.00722038	0.00332611	0.0323353	0.551849
EDDM3B	P56851	Epididymal secretory protein E3-beta	Oncology_II	49.09	15.0378	17.7472	0.298552	0.28089	0.287837	0.977716	0.0014645	0.00406777	0.719596	0.9595
EDF1	O60869	Endothelial differentiation-related factor 1	Neurology_II	7.5	37.6634	38.7467	-0.0529674	0.178619	0.766819	0.993633
EDIL3	O43854	EGF-like repeat and discoidin I-like domain-containing protein 3	Cardiometabolic	0	7.04698	9.22329	0.0347121	0.199775	0.862057	0.993633	0.0149824	0.00582167	0.0115482	0.44306
EDN1	P05305	Endothelin-1	Cardiometabolic_II	0	5.53288	3.95441	0.116146	0.226557	0.608191	0.993633	0.000442775	0.00445391	0.921012	0.990529
EDNRB	P24530	Endothelin receptor type B	Inflammation_II	0	6.06356	9.26283	-0.113923	0.233422	0.625511	0.993633	0.00220142	0.00356853	0.538717	0.907069
EEF1D	P29692	Elongation factor 1-delta	Cardiometabolic_II	86.59	7.91815	20.4063	0.364818	0.264787	0.168272	0.931469	0.00098196	0.00443151	0.825093	0.978392
EFCAB14	O75071	EF-hand calcium-binding domain-containing protein 14	Oncology_II	0.45	3.3289	10.6768	0.073966	0.167534	0.658851	0.993633	0.00426826	0.00621336	0.493721	0.888894
EFCAB2	Q5VUJ9	Dynein regulatory complex protein 8	Oncology_II	88.18	17.1713	10.199	-0.409087	0.323052	0.205399	0.943926	0.00139063	0.00379038	0.714488	0.9595
EFEMP1	Q12805	EGF-containing fibulin-like extracellular matrix protein 1	Cardiometabolic	0	1.98522	3.34787	0.119095	0.207837	0.566629	0.993633	0.0103315	0.00602084	0.0892986	0.647956
EFHD1	Q9BUP0	EF-hand domain-containing protein D1	Neurology_II	0.23	10.4979	14.6852	0.178475	0.195822	0.362079	0.993633	0.00762115	0.0057736	0.189879	0.736263
EFNA4	P52798	Ephrin-A4	Neurology	0	2.57851	6.98657	0.338957	0.218411	0.120682	0.884272	0.00357543	0.00510191	0.485071	0.885612
EFNB2	P52799	Ephrin-B2	Neurology_II	0.45	18.1644	22.7118	-0.104065	0.166528	0.532032	0.993633	-0.00370523	0.00621346	0.55232	0.912104
EGF	P01133	Pro-epidermal growth factor	Inflammation	9.55	5.7294	5.55569	-0.0301393	0.179149	0.866398	0.993633	-0.00146667	0.00683457	0.830524	0.978392
EGFL7	Q9UHF1	Epidermal growth factor-like protein 7	Oncology	0.45	8.8198	11.318	-0.160727	0.197161	0.414954	0.993633	0.0146112	0.00538515	0.00785932	0.389251
EGFLAM	Q63HQ2	Pikachurin	Oncology_II	0	1.72048	6.56026	0.0970178	0.152046	0.523421	0.993633	0.00853452	0.00560464	0.131007	0.689709
EGFR	P00533	Epidermal growth factor receptor	Cardiometabolic	0	3.09836	6.37888	0.126051	0.246005	0.608378	0.993633	0.000817298	0.00432783	0.850599	0.981152
EGLN1	Q9GZT9	Egl nine homolog 1	Inflammation	2.27	5.06137	13.6605	-0.0909796	0.264322	0.730696	0.993633	0.00201708	0.00420335	0.632375	0.936942
EHBP1	Q8NDI1	EH domain-binding protein 1	Cardiometabolic_II	2.05	9.68796	21.5299	-0.0721847	0.250812	0.773496	0.993633	0.00586649	0.00410359	0.15598	0.71661
EHD3	Q9NZN3	EH domain-containing protein 3	Cardiometabolic_II	37.95	6.37323	11.7984	0.0437577	0.0961724	0.649115	0.993633	-0.00116691	0.00990148	0.906423	0.987764
EIF1AX	P47813	Eukaryotic translation initiation factor 1A, X-chromosomal	Neurology_II	98.86	4.61948	10.1187	-1.51908	0.683697	0.0262929	0.636996	-0.000997656	0.00196277	0.612381	0.933722
EIF2AK2	P19525	Interferon-induced, double-stranded RNA-activated protein kinase	Oncology_II	61.14	7.75566	14.3502	-0.337399	0.28164	0.230925	0.947954	0.00436573	0.00466571	0.351701	0.824132
EIF2AK3	Q9NZJ5	Eukaryotic translation initiation factor 2-alpha kinase 3	Cardiometabolic_II	79.09	43.3016	26.5639	-0.031702	0.0510224	0.53438	0.993633	-0.0117302	0.0227241	0.606865	0.933722
EIF2S2	P20042	Eukaryotic translation initiation factor 2 subunit 2	Cardiometabolic_II	98.41	5.78345	8.48239	-0.472115	0.542573	0.384223	0.993633	-0.0013087	0.00215173	0.544441	0.907069
EIF4B	P23588	Eukaryotic translation initiation factor 4B	Neurology	77.73	11.4276	12.1622	0.02916	0.0834297	0.726702	0.993633	-0.00332497	0.0155151	0.83075	0.978392
EIF4E	P06730	Eukaryotic translation initiation factor 4E	Inflammation_II	92.5	25.5155	25.5411	0.0621369	0.0592384	0.294211	0.977716	0.0231523	0.0200446	0.250853	0.775071
EIF4EBP1	Q13541	Eukaryotic translation initiation factor 4E-binding protein 1	Cardiometabolic	0	8.77543	8.19504	0.211681	0.177096	0.231976	0.949612	0.0131549	0.00649591	0.0455484	0.588246
EIF4G1	Q04637	Eukaryotic translation initiation factor 4 gamma 1	Inflammation	12.27	6.23559	12.3196	0.39358	0.209972	0.06087	0.817347	0.0110003	0.00593521	0.066804	0.628764
EIF4G3	O43432	Eukaryotic translation initiation factor 4 gamma 3	Neurology_II	75.45	38.4768	28.3193	-0.00699085	0.0551239	0.899082	0.993633	0.00681106	0.0207465	0.743379	0.961812
EIF5	P55010	Eukaryotic translation initiation factor 5	Cardiometabolic_II	94.55	43.3573	26.921	0.0368689	0.156474	0.813725	0.993633	0.00906904	0.00660377	0.172757	0.729195
EIF5A	P63241	Eukaryotic translation initiation factor 5A-1	Inflammation	23.41	11.6355	27.0072	0.292529	0.332511	0.378991	0.993633	0.00492134	0.0037798	0.195934	0.740097
ELAC1	Q9H777	Zinc phosphodiesterase ELAC protein 1	Neurology_II	30.68	2.21075	20.5702	0.0242546	0.0904965	0.788686	0.993633	0.00388529	0.0105543	0.713567	0.9595
ELAVL4	P26378	ELAV-like protein 4	Neurology_II	0	8.19888	12.2507	0.166569	0.193698	0.389821	0.993633	0.000490887	0.00614597	0.936501	0.993764
ELN	P15502	Elastin	Cardiometabolic_II	0.45	25.7314	38.1494	-0.0336208	0.143419	0.814656	0.993633	0.00655559	0.00942467	0.488323	0.886216
ELOA	Q14241	Elongin-A	Oncology	35	5.40516	6.46357	0.346761	0.379647	0.361044	0.993633	-0.00176986	0.00358822	0.622934	0.935227
ELOB	Q15370	Elongin-B	Cardiometabolic_II	66.14	24.0497	53.0511	-0.0158542	0.107104	0.882322	0.993633	0.00735412	0.00993511	0.460921	0.880232
ENAH	Q8N8S7	Protein enabled homolog	Inflammation	60.45	17.9585	8.21789	-0.0352359	0.12439	0.776971	0.993633	0.008759	0.00911234	0.338781	0.820248
ENDOU	P21128	Poly(U)-specific endoribonuclease	Oncology_II	0	1.946	10.3721	0.114231	0.206273	0.579725	0.993633	-0.000313836	0.00600183	0.958403	0.995953
ENG	P17813	Endoglin	Cardiometabolic	0	4.60475	6.78443	0.121483	0.272757	0.656037	0.993633	0.00363105	0.00330474	0.274546	0.78546
ENO1	P06733	Alpha-enolase	Neurology	0	11.6355	18.7161	0.297109	0.245931	0.227008	0.947954	0.00443504	0.00529604	0.40437	0.856768
ENO2	P09104	Gamma-enolase	Neurology	0	8.78036	13.5845	0.240317	0.29128	0.409351	0.993633	0.000367947	0.00508136	0.942421	0.993787
ENO3	P13929	Beta-enolase	Cardiometabolic_II	43.18	7.16013	14.1287	-0.0149424	0.10559	0.887464	0.993633	0.0107951	0.011445	0.347866	0.821606
ENOPH1	Q9UHY7	Enolase-phosphatase E1	Oncology_II	88.41	10.0089	14.8886	-0.758785	0.337459	0.0245425	0.636996	0.00772041	0.00328316	0.0206779	0.473849
ENOX2	Q16206	Ecto-NOX disulfide-thiol exchanger 2	Cardiometabolic_II	77.5	13.098	15.5811	-0.15257	0.34677	0.659955	0.993633	0.0042733	0.0039421	0.280991	0.786617
ENPEP	Q07075	Glutamyl aminopeptidase	Cardiometabolic_II	86.59	38.0697	33.4355	-0.136823	0.13975	0.327555	0.992665	-3.06354e-05	0.00875884	0.997216	0.99818
ENPP2	Q13822	Ectonucleotide pyrophosphatase/phosphodiesterase family member 2	Cardiometabolic	0	1.24007	3.98492	0.223203	0.736142	0.761732	0.993633	0.000973185	0.00179602	0.589135	0.926998
ENPP5	Q9UJA9	Ectonucleotide pyrophosphatase/phosphodiesterase family member 5	Inflammation	0	2.77957	5.71588	-0.497306	0.51297	0.332315	0.993633
ENPP6	Q6UWR7	Glycerophosphocholine cholinephosphodiesterase ENPP6	Cardiometabolic_II	0	1.74009	7.9974	0.17716	0.298739	0.553163	0.993633	-6.65347e-05	0.00260723	0.979692	0.998107
ENPP7	Q6UWV6	Ectonucleotide pyrophosphatase/phosphodiesterase family member 7	Inflammation	0.23	1.67636	16.4843	0.05775	0.129662	0.65604	0.993633	0.00787462	0.00428542	0.0691301	0.636943
ENSA	O43768	Alpha-endosulfine	Oncology_II	72.73	23.1157	30.6007	-0.0693062	0.0847522	0.413499	0.993633	-0.0217051	0.0182263	0.236552	0.772224
ENTPD2	Q9Y5L3	Ectonucleoside triphosphate diphosphohydrolase 2	Oncology	0	16.7107	2.03342	0.172049	0.217677	0.429301	0.993633	0.0113428	0.00562472	0.0464463	0.588246
ENTPD5	O75356	Ectonucleoside triphosphate diphosphohydrolase 5	Cardiometabolic	0.91	4.20226	12.472	0.982379	0.477311	0.0395755	0.737627	0.00434516	0.00332419	0.194195	0.736767
ENTPD6	O75354	Ectonucleoside triphosphate diphosphohydrolase 6	Cardiometabolic	0.23	5.70483	7.94015	-0.0177636	0.257798	0.945065	0.997608	0.00620467	0.00421444	0.144128	0.70401
ENTR1	Q96C92	Endosome-associated-trafficking regulator 1	Cardiometabolic_II	75	12.7109	3.25953	0.214921	0.225793	0.341174	0.993633	0.00186695	0.00543106	0.73176	0.960268
EPB41L5	Q9HCM4	Band 4.1-like protein 5	Neurology_II	57.5	85.6294	190.805	-0.0322456	0.0462273	0.485462	0.993633	-0.0379064	0.026646	0.157999	0.71661
EPCAM	P16422	Epithelial cell adhesion molecule	Inflammation	0	1.77441	4.83258	0.279057	0.208387	0.180529	0.935289	0.0119282	0.00494464	0.0176913	0.472609
EPGN	Q6UW88	Epigen	Oncology_II	84.32	7.48492	8.39633	-0.486004	0.489244	0.320526	0.989623	-0.00212468	0.00255116	0.406946	0.856768
EPHA1	P21709	Ephrin type-A receptor 1	Inflammation	0.45	1.47047	6.44206	-0.0236833	0.196063	0.903854	0.993633	0.00273649	0.00495338	0.581886	0.91994
EPHA10	Q5JZY3	Ephrin type-A receptor 10	Neurology	0	49.1059	18.7722	-0.191096	0.141364	0.17644	0.935289	-0.00136135	0.00721436	0.850714	0.981152
EPHA2	P29317	Ephrin type-A receptor 2	Oncology	1.82	2.85804	8.66883	0.349832	0.297839	0.240168	0.959335	0.00638736	0.00365701	0.0838073	0.647956
EPHA4	P54764	Ephrin type-A receptor 4	Inflammation_II	0	6.3929	4.00436	-0.766646	0.678439	0.25847	0.969847
EPHB4	P54760	Ephrin type-B receptor 4	Cardiometabolic	0	1.42635	7.22308	0.136562	0.251869	0.587686	0.993633	0.00437665	0.00374366	0.245178	0.773512
EPHB6	O15197	Ephrin type-B receptor 6	Neurology	0	1.7695	14.2126	-0.0509076	0.127075	0.688707	0.993633	0.000134225	0.00751676	0.985789	0.998107
EPN1	Q9Y6I3	Epsin-1	Oncology_II	82.5	62.3052	57.4006	-0.0416729	0.0788609	0.597197	0.993633	-0.00850557	0.0176979	0.631862	0.936942
EPO	P01588	Erythropoietin	Inflammation	65.91	3.79496	9.20876	0.196964	0.199885	0.324436	0.991925	0.00621982	0.00656562	0.345777	0.820248
EPPK1	P58107	Epiplakin	Cardiometabolic_II	20.68	4.3495	7.52748	0.110298	0.17945	0.538792	0.993633	0.00226201	0.00676705	0.738884	0.960268
EPS8L2	Q9H6S3	Epidermal growth factor receptor kinase substrate 8-like protein 2	Oncology	1.36	2.39708	4.23717	0.0889148	0.258177	0.73055	0.993633	0.0061093	0.00503611	0.227979	0.767013
ERBB2	P04626	Receptor tyrosine-protein kinase erbB-2	Oncology	0	4.63911	2.16846	0.164127	0.354969	0.643817	0.993633	0.0091219	0.0031457	0.00459997	0.310668
ERBB3	P21860	Receptor tyrosine-protein kinase erbB-3	Inflammation	0	1.89207	5.39987	0.0680855	0.313391	0.82801	0.993633	0.00355093	0.0029328	0.228869	0.767013
ERBB4	Q15303	Receptor tyrosine-protein kinase erbB-4	Oncology	0	6.30933	6.27111	-0.0162669	0.249559	0.948029	0.9983	0.0058572	0.00525773	0.267969	0.781183
ERBIN	Q96RT1	Erbin	Oncology	80.23	13.8979	9.11047	-0.111103	0.161999	0.492821	0.993633	-0.00797899	0.007075	0.262142	0.781183
ERC2	O15083	ERC protein 2	Neurology_II	70	8.78529	19.2485	-0.018506	0.071876	0.796815	0.993633	0.00797408	0.0142632	0.577378	0.919524
ERCC1	P07992	DNA excision repair protein ERCC-1	Oncology_II	70.45	50.018	162.888	-0.0424989	0.0373752	0.255502	0.965512	0.0291029	0.0313016	0.354758	0.825622
EREG	O14944	Proepiregulin	Neurology	83.18	2.63245	9.66141	0.478503	0.410555	0.243815	0.959335	0.000535385	0.00325193	0.869566	0.981152
ERI1	Q8IV48	3'-5' exoribonuclease 1	Oncology_II	99.32	13.9128	19.4929	-0.219455	0.419286	0.600695	0.993633	0.000246679	0.00290049	0.932396	0.993291
ERMAP	Q96PL5	Erythroid membrane-associated protein	Inflammation_II	1.14	6.96335	17.866	-0.198724	0.215561	0.356583	0.993633	0.00860198	0.00456296	0.0623387	0.617809
ERN1	O75460	Serine/threonine-protein kinase/endoribonuclease IRE1	Oncology_II	72.5	10.0039	15.3072	-0.0732192	0.164403	0.656056	0.993633
ERP29	P30040	Endoplasmic reticulum resident protein 29	Inflammation_II	15.91	17.507	19.8309	-0.0656778	0.178739	0.713283	0.993633	0.000540606	0.00701915	0.938764	0.993764
ERP44	Q9BS26	Endoplasmic reticulum resident protein 44	Oncology	0.91	5.36587	8.07472	0.140121	0.16802	0.404307	0.993633	0.00472313	0.007753	0.543787	0.907069
ERVV-1	B6SEH8	Endogenous retrovirus group V member 1 Env polyprotein	Cardiometabolic_II	49.77	12.3787	21.9695	0.0387122	0.112231	0.730145	0.993633	-0.0124162	0.0171775	0.471496	0.885324
ESAM	Q96AP7	Endothelial cell-selective adhesion molecule	Cardiometabolic	0	2.32353	8.61658	-0.127023	0.214546	0.553813	0.993633	0.00150647	0.00528771	0.776316	0.972581
ESM1	Q9NQ30	Endothelial cell-specific molecule 1	Inflammation	0	2.34314	8.99356	0.296456	0.170486	0.0820551	0.852977	-0.00141793	0.00589519	0.810422	0.978392
ESPL1	Q14674	Separin	Oncology_II	82.95	11.6256	31.5266	0.090654	0.184189	0.622592	0.993633	0.0124938	0.00620672	0.0468362	0.588246
ESR1	P03372	Estrogen receptor	Inflammation_II	87.73	17.7728	104.679	0.0437005	0.0572325	0.445129	0.993633	0.0172983	0.0199814	0.388736	0.844604
ESYT2	A0FGR8	Extended synaptotagmin-2	Neurology_II	19.55	16.1757	11.0091	-0.228265	0.378846	0.546823	0.993633
EVI2B	P34910	Protein EVI2B	Oncology_II	46.82	23.2839	7.0568	-0.0996273	0.0920433	0.279076	0.977716	0.000475721	0.0144843	0.973865	0.998107
EVI5	O60447	Ecotropic viral integration site 5 protein homolog	Inflammation_II	95.91	14.7688	10.7104	-0.144546	0.243712	0.553114	0.993633	0.002983	0.00482815	0.538102	0.907069
EVPL	Q92817	Envoplakin	Oncology_II	70.23	8.14963	17.3311	0.018319	0.084264	0.827897	0.993633	0.00605165	0.0116721	0.605286	0.933722
EXOSC10	Q01780	Exosome component 10	Cardiometabolic_II	96.14	10.1373	11.6398	-0.271723	0.529569	0.60788	0.993633	0.00404305	0.00228085	0.0793691	0.642276
EXTL1	Q92935	Exostosin-like 1	Cardiometabolic_II	5.91	45.3468	25.8837	0.028825	0.165363	0.861619	0.993633	0.00994596	0.00786465	0.208969	0.750424
EZR	P15311	Ezrin	Neurology	0.23	1.04891	5.92993	0.574637	0.426764	0.178142	0.935289	1.17887e-05	0.00266699	0.996482	0.998146
F10	P00742	Coagulation factor X	Inflammation_II	0	0.97538	8.67337	-0.0742643	0.209008	0.722351	0.993633	0.00798231	0.00423281	0.0622508	0.617809
F11	P03951	Coagulation factor XI	Inflammation_II	0	3.35343	12.4185	-0.13765	0.168728	0.41461	0.993633	0.00833554	0.00459122	0.0724686	0.636943
F11R	Q9Y624	Junctional adhesion molecule A	Neurology	0	2.99536	6.58707	-0.0962816	0.282497	0.733236	0.993633	0.00848237	0.00440321	0.0569217	0.603326
F12	P00748	Coagulation factor XII	Inflammation_II	0	5.70483	13.981	0.0215654	0.146261	0.882781	0.993633	0.0117895	0.00474083	0.0145621	0.466673
F13B	P05160	Coagulation factor XIII B chain	Inflammation_II	0.23	1.65185	10.8772	0.0131584	0.185581	0.943474	0.997608
F2	P00734	Prothrombin	Inflammation_II	0.23	2.94631	11.6686	0.0358274	0.182655	0.844495	0.993633	0.013373	0.00496374	0.00829075	0.396772
F2R	P25116	Proteinase-activated receptor 1	Inflammation	0	1.0293	16.7338	-0.12402	0.120056	0.301592	0.977716	0.00132605	0.00752882	0.860551	0.981152
F3	P13726	Tissue factor	Oncology	0	1.46066	6.0067	0.0599499	0.245113	0.806781	0.993633	-0.000511505	0.00413368	0.901771	0.987764
F7	P08709	Coagulation factor VII	Cardiometabolic	6.82	3.6723	8.83751	-0.119814	0.161258	0.457486	0.993633	-0.000824007	0.00821557	0.92031	0.990529
F9	P00740	Coagulation factor IX	Cardiometabolic	9.55	3.13269	11.0148	0.0812247	0.150222	0.588717	0.993633	0.0117326	0.00689552	0.0919915	0.647956
FABP1	P07148	Fatty acid-binding protein, liver	Inflammation	0	8.13485	5.00269	0.0398435	0.0970186	0.681308	0.993633	0.0130331	0.00946347	0.171557	0.729051
FABP2	P12104	Fatty acid-binding protein, intestinal	Cardiometabolic	0	2.62264	10.2429	0.0602397	0.166791	0.717973	0.993633	0.00229082	0.005245	0.663235	0.950869
FABP3	P05413	Fatty acid-binding protein, heart	Cardiometabolic_II	0	5.77854	14.5076	0.275923	0.131639	0.0360772	0.737627	0.00796378	0.00813906	0.33023	0.816222
FABP4	P15090	Fatty acid-binding protein, adipocyte	Cardiometabolic	0	1.59792	8.15769	-0.0085551	0.112543	0.939406	0.996931	0.0192769	0.0140605	0.173476	0.72924
FABP5	Q01469	Fatty acid-binding protein 5	Neurology	0.23	4.19244	15.5315	0.259505	0.140573	0.0648845	0.819754	0.00409131	0.00924012	0.658894	0.950478
FABP6	P51161	Gastrotropin	Cardiometabolic	55	9.44615	12.7759	-0.00470329	0.310291	0.987906	0.99915	0.00295229	0.00432423	0.496371	0.890721
FABP9	Q0Z7S8	Fatty acid-binding protein 9	Inflammation	51.59	1.89207	8.78842	0.0851706	0.147687	0.564144	0.993633	0.00315114	0.00812486	0.698967	0.958133
FADD	Q13158	FAS-associated death domain protein	Cardiometabolic	26.14	25.8805	8.89313	0.0692631	0.213458	0.745574	0.993633	0.00373951	0.00568127	0.511926	0.897092
FAM13A	O94988	Protein FAM13A	Oncology_II	32.95	10.1471	14.294	0.268711	0.195846	0.170046	0.931537	-0.00293328	0.00621568	0.638026	0.939736
FAM171A2	A8MVW0	Protein FAM171A2	Neurology_II	80.23	9.31788	17.924	-0.116517	0.104141	0.26321	0.977716	0.0143924	0.0121252	0.238077	0.772224
FAM171B	Q6P995	Protein FAM171B	Oncology_II	0	5.70483	9.71304	-0.23645	0.18645	0.204738	0.943926	0.000126834	0.00612203	0.983513	0.998107
FAM172A	Q8WUF8	Cotranscriptional regulator FAM172A	Cardiometabolic_II	11.36	7.67197	11.1546	0.438476	0.262372	0.0946828	0.852977	0.0128854	0.00533084	0.0174732	0.472609
FAM20A	Q96MK3	Pseudokinase FAM20A	Cardiometabolic_II	0.23	4.41331	10.252	0.209204	0.20265	0.301912	0.977716	0.0107856	0.00600644	0.0755968	0.637222
FAM3B	P58499	Protein FAM3B	Oncology	0.23	4.35441	19.2548	-0.153591	0.136864	0.26177	0.976644	0.00490095	0.00515883	0.344419	0.820248
FAM3C	Q92520	Protein FAM3C	Cardiometabolic	0	0.504836	5.35252	0.537684	1.2647	0.670729	0.993633	0.000415759	0.00130522	0.75075	0.96328
FAM3D	Q96BQ1	Protein FAM3D	Oncology_II	1.82	2.53928	8.90121	-0.105991	0.133072	0.425746	0.993633	0.0115344	0.0077778	0.141254	0.699574
FAP	Q12884	Prolyl endopeptidase FAP	Cardiometabolic	20.91	1.41654	3.30115	0.552254	0.797566	0.488671	0.993633	0.000945806	0.00177841	0.596038	0.932036
FARSA	Q9Y285	Phenylalanine--tRNA ligase alpha subunit	Neurology_II	66.59	4.46239	22.7341	-0.107384	0.153991	0.485592	0.993633	-0.0101197	0.0104227	0.333951	0.816222
FAS	P25445	Tumor necrosis factor receptor superfamily member 6	Cardiometabolic	0	3.40248	9.60693	0.0980461	0.19891	0.622072	0.993633	0.00618454	0.00485295	0.205509	0.750277
FASLG	P48023	Tumor necrosis factor ligand superfamily member 6	Inflammation	0	0.994987	4.9933	0.399987	0.265798	0.132362	0.887748	0.00204175	0.00357892	0.569636	0.919524
FBLN2	P98095	Fibulin-2	Cardiometabolic_II	0	9.91998	6.17082	0.700816	0.747766	0.348649	0.993633	0.000552257	0.0011164	0.621923	0.93462
FBN2	P35556	Fibrillin-2	Neurology_II	71.59	11.6405	37.6336	0.0435923	0.059667	0.465028	0.993633	0.000947639	0.0195581	0.961453	0.996607
FBP1	P09467	Fructose-1,6-bisphosphatase 1	Cardiometabolic	60.45	23.8402	38.2017	0.108751	0.101804	0.285413	0.977716	0.0224746	0.0126928	0.079695	0.642276
FCAMR	Q8WWV6	High affinity immunoglobulin alpha and immunoglobulin mu Fc receptor	Cardiometabolic_II	35.91	4.36422	9.3174	-0.0642278	0.070162	0.35997	0.993633	0.00244176	0.0138919	0.860835	0.981152
FCAR	P24071	Immunoglobulin alpha Fc receptor	Inflammation	5.45	7.14537	5.18597	0.168335	0.152251	0.268882	0.977716	0.00393451	0.00455155	0.38944	0.844604
FCER1A	P12319	High affinity immunoglobulin epsilon receptor subunit alpha	Neurology_II	26.14	7.70151	19.3927	0.111642	0.218112	0.608749	0.993633	-0.00407163	0.00561801	0.470318	0.884769
FCER2	P06734	Low affinity immunoglobulin epsilon Fc receptor	Neurology	0	4.20226	4.7409	-0.140896	0.153873	0.359846	0.993633	0.00026296	0.00413045	0.949366	0.995371
FCGR2A	P12318	Low affinity immunoglobulin gamma Fc region receptor II-a	Cardiometabolic	0	6.28966	8.00051	-0.0864723	0.149417	0.562771	0.993633	0.0030037	0.00411879	0.46756	0.884026
FCGR2B	P31994	Low affinity immunoglobulin gamma Fc region receptor II-b	Oncology	27.5	14.1565	19.0844	0.0662682	0.0562676	0.238903	0.959335	0.0136267	0.0202871	0.503345	0.895986
FCGR3B	O75015	Low affinity immunoglobulin gamma Fc region receptor III-B	Cardiometabolic	0.68	3.6723	7.92889	0.0486418	0.314134	0.876944	0.993633	0.00473599	0.00284404	0.0990281	0.648239
FCN1	O00602	Ficolin-1	Inflammation_II	71.14	4.9337	15.3756	0.0102883	0.063835	0.87196	0.993633	0.00944715	0.0189598	0.619396	0.933722
FCN2	Q15485	Ficolin-2	Cardiometabolic	2.27	3.40248	17.1788	-0.0664554	0.149687	0.65707	0.993633	0.00369161	0.00735192	0.616692	0.933722
FCRL1	Q96LA6	Fc receptor-like protein 1	Cardiometabolic	2.05	3.80968	7.73063	0.0651107	0.170332	0.702269	0.993633	0.0118919	0.00494481	0.0180339	0.472609
FCRL2	Q96LA5	Fc receptor-like protein 2	Inflammation	88.18	1.7548	9.08161	0.0993664	0.082311	0.227352	0.947954	-0.00795093	0.0179666	0.659064	0.950478
FCRL3	Q96P31	Fc receptor-like protein 3	Inflammation	64.55	6.64366	11.7072	0.0775054	0.0898877	0.388552	0.993633	0.00843241	0.0137981	0.542514	0.907069
FCRL5	Q96RD9	Fc receptor-like protein 5	Neurology	23.86	6.10779	9.73453	0.226528	0.147231	0.123906	0.884272	-0.0107772	0.0082335	0.193582	0.736767
FCRL6	Q6DN72	Fc receptor-like protein 6	Inflammation	12.05	3.00026	12.4304	0.0462816	0.152452	0.761447	0.993633	-0.00894459	0.00794337	0.262869	0.781183
FCRLB	Q6BAA4	Fc receptor-like B	Oncology	47.05	15.8759	22.5084	0.0182256	0.106083	0.86359	0.993633	0.0206331	0.0144992	0.157864	0.71661
FDX1	P10109	Adrenodoxin, mitochondrial	Cardiometabolic_II	72.73	4.94352	10.0707	0.130194	0.0819343	0.112058	0.873557	0.0189841	0.0166752	0.257677	0.778692
FDX2	Q6P4F2	Ferredoxin-2, mitochondrial	Cardiometabolic_II	65	78.4662	33.1435	0.143471	0.124588	0.249502	0.959335	-0.0116235	0.0105958	0.275305	0.78546
FEN1	P39748	Flap endonuclease 1	Oncology	96.82	16.1757	22.2593	-0.122515	0.330447	0.710819	0.993633	-0.00531686	0.00442899	0.232823	0.771459
FES	P07332	Tyrosine-protein kinase Fes/Fps	Oncology	99.55	18.5161	16.8709	-0.367021	0.470352	0.435207	0.993633	0.000166081	0.00252313	0.947651	0.995061
FETUB	Q9UGM5	Fetuin-B	Cardiometabolic	2.73	4.28079	8.15555	-0.055141	0.137391	0.688168	0.993633	0.00982515	0.00711105	0.170182	0.725472
FGA	P02671	Fibrinogen alpha chain	Inflammation_II	8.64	3.02969	5.44912	-0.240119	0.291316	0.409794	0.993633	0.00902834	0.00427132	0.0370533	0.574386
FGD3	Q5JSP0	FYVE, RhoGEF and PH domain-containing protein 3	Neurology_II	74.55	15.6164	35.358	0.0220568	0.053119	0.677971	0.993633	-0.0426656	0.0270624	0.118086	0.668742
FGF12	P61328	Fibroblast growth factor 12	Inflammation_II	0	15.2971	25.4047	-0.145823	0.118505	0.218503	0.947954	-0.00764843	0.00748156	0.309129	0.798308
FGF16	O43320	Fibroblast growth factor 16	Inflammation_II	58.86	73.7569	80.2728	-0.000318377	0.0889314	0.997144	0.99915	0.00614503	0.0147298	0.677447	0.956866
FGF19	O95750	Fibroblast growth factor 19	Inflammation	0	2.90217	11.5896	0.0691274	0.138455	0.617583	0.993633	-0.00115433	0.00735604	0.875626	0.983141
FGF2	P09038	Fibroblast growth factor 2	Inflammation	81.59	9.14524	8.74556	-0.720486	0.477618	0.131427	0.885527	0.00391742	0.00289894	0.17967	0.736263
FGF20	Q9NP95	Fibroblast growth factor 20	Inflammation_II	37.27	3.61834	19.6683	0.155033	0.386897	0.688634	0.993633	0.00242297	0.00310729	0.437386	0.871639
FGF21	Q9NSA1	Fibroblast growth factor 21	Oncology	18.18	1.26949	12.1279	0.222866	0.146867	0.129149	0.884715	0.00521302	0.00667763	0.43686	0.871639
FGF23	Q9GZV9	Fibroblast growth factor 23	Oncology	0.23	2.35785	11.2986	-0.0562846	0.160097	0.725163	0.993633	0.00377067	0.00453109	0.407311	0.856768
FGF5	P12034	Fibroblast growth factor 5	Inflammation	0	14.4999	13.8747	0.0504826	0.217363	0.816344	0.993633	-0.00206978	0.00470881	0.661217	0.950478
FGF6	P10767	Fibroblast growth factor 6	Inflammation_II	84.32	7.08634	9.79828	-0.155655	0.248395	0.530892	0.993633	0.000317238	0.00541531	0.953403	0.995371
FGF7	P21781	Fibroblast growth factor 7	Oncology_II	49.77	16.5956	26.2359	-0.00939563	0.0826746	0.909518	0.993633
FGF9	P31371	Fibroblast growth factor 9	Oncology_II	77.73	62.9508	39.3514	-0.0500845	0.0687263	0.466153	0.993633	0.0253686	0.020041	0.208545	0.750424
FGFBP1	Q14512	Fibroblast growth factor-binding protein 1	Oncology	47.05	7.19458	5.21855	-0.0398134	0.164512	0.808773	0.993633	0.0034192	0.00906565	0.706862	0.9595
FGFBP2	Q9BYJ0	Fibroblast growth factor-binding protein 2	Cardiometabolic_II	0	4.16791	14.6477	0.268262	0.168784	0.111975	0.873557	0.00943762	0.00519638	0.0723675	0.636943
FGFBP3	Q8TAT2	Fibroblast growth factor-binding protein 3	Neurology_II	0	3.71646	7.41625	0.0104099	0.190987	0.956532	0.99915	0.00276777	0.0063496	0.663861	0.951266
FGFR2	P21802	Fibroblast growth factor receptor 2	Oncology	0	2.20095	5.8821	-0.290194	0.489496	0.553286	0.993633	0.00237177	0.00260087	0.364028	0.831029
FGFR4	P22455	Fibroblast growth factor receptor 4	Inflammation_II	0	7.20442	9.61563	0.314522	0.204016	0.123158	0.884272	0.00677908	0.00406476	0.0985217	0.648239
FGL1	Q08830	Fibrinogen-like protein 1	Inflammation_II	15.45	2.04405	3.96352	0.56191	0.269142	0.0368174	0.737627	-0.00180819	0.00498322	0.717485	0.9595
FGR	P09769	Tyrosine-protein kinase Fgr	Neurology	81.59	13.3264	10.9898	0.0275899	0.243503	0.909789	0.993633	0.00389157	0.00504354	0.442192	0.871639
FH	P07954	Fumarate hydratase, mitochondrial	Neurology_II	75.91	18.7725	2141.59	-0.0488685	0.0386556	0.206157	0.943926	0.0487807	0.0306694	0.114903	0.667369
FHIP2A	Q5W0V3	FHF complex subunit HOOK interacting protein 2A	Cardiometabolic_II	88.18	44.655	21.8521	0.0608935	0.162254	0.70744	0.993633	0.00992011	0.00671588	0.142819	0.703508
FHIT	P49789	Bis(5'-adenosyl)-triphosphatase	Neurology	45	35.4617	23.0695	-0.0514022	0.0903746	0.569513	0.993633	-0.012816	0.0173987	0.463104	0.880746
FIS1	Q9Y3D6	Mitochondrial fission 1 protein	Inflammation	0	5.02208	6.45174	-0.00960985	0.183281	0.958184	0.99915	0.00324108	0.00596137	0.587884	0.926998
FKBP14	Q9NWM8	Peptidyl-prolyl cis-trans isomerase FKBP14	Neurology_II	15.91	7.88368	17.1712	-0.0370095	0.1425	0.795083	0.993633	-0.00227704	0.00796284	0.775507	0.972581
FKBP1B	P68106	Peptidyl-prolyl cis-trans isomerase FKBP1B	Inflammation	70.23	12.0417	10.5243	-0.72385	0.487735	0.137781	0.889444	-0.00155515	0.00238494	0.515866	0.898478
FKBP4	Q02790	Peptidyl-prolyl cis-trans isomerase FKBP4	Neurology	0	8.24322	13.4727	0.172455	0.221058	0.435311	0.993633	-0.000564883	0.00496029	0.909563	0.987764
FKBP5	Q13451	Peptidyl-prolyl cis-trans isomerase FKBP5	Neurology	1.14	5.87681	5.36692	0.645689	0.289402	0.0256736	0.636996	0.00608185	0.00376276	0.109206	0.661192
FKBP7	Q9Y680	Peptidyl-prolyl cis-trans isomerase FKBP7	Neurology	6.36	20.4515	9.6982	0.252528	0.286524	0.378128	0.993633	0.0110747	0.00490339	0.0261035	0.503315
FKBPL	Q9UIM3	FK506-binding protein-like	Oncology_II	82.73	10.9626	12.9954	-0.246433	0.278064	0.375485	0.993633	-0.00626423	0.00678587	0.358185	0.826912
FLRT2	O43155	Leucine-rich repeat transmembrane protein FLRT2	Neurology	0	2.41179	6.64615	0.333708	0.252071	0.185547	0.935289	0.00578343	0.00361787	0.113102	0.663985
FLT1	P17948	Vascular endothelial growth factor receptor 1	Oncology	0	5.92595	14.1975	0.25329	0.222819	0.255642	0.965512	0.000945541	0.00469208	0.840707	0.978669
FLT3	P36888	Receptor-type tyrosine-protein kinase FLT3	Oncology	0	10.5968	15.265	0.0638527	0.228335	0.77975	0.993633	-0.000769858	0.00458109	0.866886	0.981152
FLT3LG	P49771	Fms-related tyrosine kinase 3 ligand	Inflammation	0	4.20717	2.39126	0.103662	0.344078	0.763206	0.993633	0.00570252	0.00350612	0.107034	0.661192
FLT4	P35916	Vascular endothelial growth factor receptor 3	Oncology	10.91	3.49078	7.0626	-0.589572	0.352303	0.0942323	0.852977	0.00144711	0.00353563	0.683208	0.956866
FMNL1	O95466	Formin-like protein 1	Neurology	75.23	33.0758	14.6886	0.0346007	0.0504949	0.493198	0.993633	0.00184985	0.0231888	0.936578	0.993764
FMR1	Q06787	Synaptic functional regulator FMR1	Oncology	87.5	72.2167	50.1624	-0.151602	0.0607415	0.0125652	0.575182	-0.00177289	0.01983	0.928941	0.991939
FN1	P02751	Fibronectin	Inflammation_II	0	1.89207	6.98285	0.0107058	0.309275	0.972386	0.99915	0.00257066	0.00299556	0.392878	0.845243
FNDC1	Q4ZHG4	Fibronectin type III domain-containing protein 1	Neurology_II	19.09	16.2406	5.71259	0.201205	0.112189	0.0729005	0.845	-0.0100588	0.0120683	0.406578	0.856768
FNTA	P49354	Protein farnesyltransferase/geranylgeranyltransferase type-1 subunit alpha	Oncology_II	61.82	8.94305	17.8849	0.232487	0.181218	0.199523	0.940107	-0.000245208	0.00696445	0.971984	0.998107
FOLH1	Q04609	Glutamate carboxypeptidase 2	Inflammation_II	2.05	40.1521	26.4832	-0.311789	0.176008	0.0764853	0.852091	0.0042028	0.00587228	0.475861	0.885324
FOLR1	P15328	Folate receptor alpha	Oncology	0	2.06857	1.93855	0.206565	0.4486	0.645182	0.993633	0.0024105	0.00182533	0.189686	0.736263
FOLR2	P14207	Folate receptor beta	Neurology	0	1.85285	3.38313	-0.112884	0.468422	0.809564	0.993633	0.00303077	0.00211322	0.154668	0.71661
FOLR3	P41439	Folate receptor gamma	Oncology	0	2.99536	1.57461	-0.503305	0.256606	0.0498336	0.779702	0.00577042	0.00324658	0.0785758	0.642276
FOS	P01100	Proto-oncogene c-Fos	Oncology_II	94.32	87.5183	193.978	0.0368358	0.0381787	0.334631	0.993633	0.0181227	0.0298232	0.544797	0.907108
FOSB	P53539	Protein fosB	Neurology	67.05	6.67808	11.6951	0.268767	0.300835	0.371642	0.993633	-0.000949378	0.00448627	0.83284	0.978392
FOXJ3	Q9UPW0	Forkhead box protein J3	Inflammation_II	80.23	16.8108	9.95025	-0.523289	0.255398	0.0404706	0.737627	0.00765284	0.00424599	0.0745304	0.636943
FOXO1	Q12778	Forkhead box protein O1	Inflammation	78.86	12.0912	14.0197	-0.0453634	0.259121	0.861028	0.993633	0.00480768	0.00457636	0.296024	0.792845
FOXO3	O43524	Forkhead box protein O3	Oncology	79.32	40.2727	37.681	0.0833359	0.0718577	0.246157	0.959335	-0.0259948	0.0220446	0.241148	0.773512
FRMD4B	Q9Y2L6	FERM domain-containing protein 4B	Cardiometabolic_II	83.86	17.2013	22.1631	-0.0099447	0.0712719	0.88903	0.993633	-0.0271662	0.0192502	0.161316	0.716778
FRMD7	Q6ZUT3	FERM domain-containing protein 7	Neurology_II	75.45	7.9674	14.6665	-0.300526	0.384859	0.434877	0.993633	0.00547051	0.00314875	0.0854339	0.647956
FRZB	Q92765	Secreted frizzled-related protein 3	Neurology	0	4.18754	11.2898	0.301757	0.162578	0.0634426	0.817347	-0.00249527	0.00703354	0.723519	0.960268
FSHB	P01225	Follitropin subunit beta	Cardiometabolic_II	2.5	6.32407	5.53097	-0.295287	0.362498	0.415308	0.993633	0.00272474	0.00187055	0.148377	0.710333
FST	P19883	Follistatin	Inflammation	0	3.35343	2.01585	0.240081	0.232517	0.301822	0.977716	0.00292424	0.00497844	0.558286	0.913725
FSTL1	Q12841	Follistatin-related protein 1	Cardiometabolic_II	0	3.47116	9.34519	0.257845	0.353269	0.465461	0.993633	0.00356143	0.00270628	0.191217	0.736263
FSTL3	O95633	Follistatin-related protein 3	Inflammation	0	6.72726	3.34919	0.286873	0.212471	0.176959	0.935289	0.00661783	0.00563064	0.242684	0.773512
FTCD	O95954	Formimidoyltransferase-cyclodeaminase	Neurology_II	86.82	6.13237	5.35299	-1.17471	0.518177	0.0233893	0.630418	-2.91877e-05	0.00243713	0.990469	0.998107
FUCA1	P04066	Tissue alpha-L-fucosidase	Cardiometabolic	0	1.93129	8.08973	-0.0244521	0.213783	0.908938	0.993633	-0.000503333	0.00383541	0.895857	0.987182
FURIN	P09958	Furin	Oncology	0	2.58831	1.79034	0.00466295	0.373119	0.990029	0.99915	0.00185055	0.00323105	0.56812	0.919524
FUS	P35637	RNA-binding protein FUS	Oncology	84.55	8.28756	11.449	0.455764	0.388899	0.241223	0.959335	0.00295185	0.00351467	0.403007	0.856768
FUT1	P19526	Galactoside alpha-(1,2)-fucosyltransferase 1	Oncology_II	1.59	24.0344	12.614	-0.00215468	0.141245	0.987829	0.99915	0.00756289	0.0106535	0.479436	0.885324
FUT3_FUT5	P21217_Q11128	3-galactosyl-N-acetylglucosaminide 4-alpha-L-fucosyltransferase FUT3_4-galactosyl-N-acetylglucosaminide 3-alpha-L-fucosyltransferase FUT5	Neurology	0	3.67721	5.76889	0.106268	0.195371	0.586489	0.993633	0.00420072	0.00507577	0.409887	0.857395
FUT8	Q9BYC5	Alpha-(1,6)-fucosyltransferase	Neurology	10.91	1.05381	5.61221	0.0331753	0.391148	0.932408	0.996892	0.00269357	0.00296679	0.366132	0.83144
FXN	Q16595	Frataxin, mitochondrial	Oncology	5.91	3.52512	9.16872	0.54559	0.546309	0.317948	0.989623	0.00119005	0.00225719	0.599215	0.932776
FXYD5	Q96DB9	FXYD domain-containing ion transport regulator 5	Inflammation	80.45	5.72449	26.6839	0.0392464	0.1793	0.826738	0.993633	0.000110904	0.00704971	0.98748	0.998107
FYB1	O15117	FYN-binding protein 1	Neurology	5.91	7.55875	5.47702	0.125653	0.174314	0.471004	0.993633	0.0125508	0.00677522	0.0669389	0.628764
FZD10	Q9ULW2	Frizzled-10	Neurology_II	80.45	12.9044	76.8264	-0.089793	0.0366445	0.0142705	0.575182	-0.00697442	0.0336279	0.836123	0.978392
FZD8	Q9H461	Frizzled-8	Neurology_II	58.18	22.2963	34.3892	-0.0968701	0.169879	0.568522	0.993633	0.0112049	0.00919668	0.225983	0.765691
GABARAP	O95166	Gamma-aminobutyric acid receptor-associated protein	Oncology_II	0.45	15.1226	16.5769	-0.0482666	0.217001	0.823983	0.993633	0.002406	0.00429836	0.576915	0.919524
GABRA4	P48169	Gamma-aminobutyric acid receptor subunit alpha-4	Neurology_II	70.91	46.6874	40.8652	0.00736752	0.0803313	0.926925	0.99408	-0.0153442	0.0166925	0.360213	0.829215
GAD1	Q99259	Glutamate decarboxylase 1	Oncology_II	0.45	22.0067	23.4456	-0.035407	0.178397	0.842675	0.993633	0.0107486	0.0083306	0.199968	0.740097
GAD2	Q05329	Glutamate decarboxylase 2	Inflammation_II	13.18	34.8841	24.2575	0.0995363	0.22909	0.663935	0.993633	0.00492769	0.00569431	0.388927	0.844604
GADD45B	O75293	Growth arrest and DNA damage-inducible protein GADD45 beta	Oncology_II	64.32	31.8712	49.8097	0.289912	0.179494	0.106276	0.871741	-0.00914127	0.0076275	0.233598	0.771459
GADD45GIP1	Q8TAE8	Growth arrest and DNA damage-inducible proteins-interacting protein 1	Cardiometabolic_II	93.18	6.6535	5.25496	0.0378136	0.430336	0.92998	0.995569	0.00236835	0.00213899	0.270877	0.7833
GAGE2A	Q6NT46	G antigen 2A	Oncology_II	70	92.1594	159.361	-0.170412	0.0524002	0.00114549	0.225037	0.0263253	0.0198235	0.187237	0.736263
GAL	P22466	Galanin peptides	Inflammation	0	4.61457	9.47767	-0.16941	0.243369	0.486363	0.993633	0.00312205	0.00416707	0.455501	0.875725
GALNT10	Q86SR1	Polypeptide N-acetylgalactosaminyltransferase 10	Oncology	0.45	7.70151	4.99082	-0.0340408	0.21922	0.8766	0.993633	0.00563326	0.00626715	0.370911	0.836895
GALNT2	Q10471	Polypeptide N-acetylgalactosaminyltransferase 2	Oncology	0	2.46082	9.16654	0.0202268	0.241768	0.933325	0.996892	0.001355	0.00421357	0.748448	0.963091
GALNT3	Q14435	Polypeptide N-acetylgalactosaminyltransferase 3	Inflammation	51.59	6.22084	16.1209	-0.0383399	0.0969783	0.692588	0.993633	0.0125133	0.0113668	0.273623	0.78546
GALNT5	Q7Z7M9	Polypeptide N-acetylgalactosaminyltransferase 5	Cardiometabolic_II	0.91	3.27494	8.69344	0.0795032	0.162639	0.624962	0.993633	0.00113607	0.00672979	0.866289	0.981152
GALNT7	Q86SF2	N-acetylgalactosaminyltransferase 7	Oncology	0.23	5.17923	11.9453	0.0916148	0.195571	0.639465	0.993633	-0.0024575	0.00463267	0.596973	0.932227
GAMT	Q14353	Guanidinoacetate N-methyltransferase	Cardiometabolic_II	96.36	13.0732	11.0805	-0.683019	0.587837	0.245269	0.959335	0.0042161	0.00274922	0.128327	0.681842
GAPDH	P04406	Glyceraldehyde-3-phosphate dehydrogenase	Inflammation_II	1.82	5.04173	17.3558	0.25327	0.155678	0.103762	0.866365	-0.000633631	0.00889149	0.943333	0.993897
GART	P22102	Trifunctional purine biosynthetic protein adenosine-3	Neurology_II	79.09	13.9128	8.24275	-0.97333	0.552966	0.0783743	0.852091	0.00221613	0.00258558	0.393454	0.845243
GAS2	O43903	Growth arrest-specific protein 2	Oncology_II	65.45	8.29248	21.6575	-0.0240127	0.188379	0.898568	0.993633	0.0184303	0.00732419	0.0134644	0.464265
GAS6	Q14393	Growth arrest-specific protein 6	Cardiometabolic	0	0.965577	7.35754	0.0785411	0.262726	0.764981	0.993633	0.00611935	0.00432945	0.160667	0.716778
GASK1A	Q9UFP1	Golgi-associated kinase 1A	Cardiometabolic_II	7.73	6.18152	11.6102	0.208397	0.224809	0.353929	0.993633	0.00825551	0.00505121	0.105359	0.658252
GAST	P01350	Gastrin	Neurology_II	44.32	5.02699	3.0773	-1.12132	0.560702	0.0455172	0.775166	0.00466609	0.00271751	0.0890975	0.647956
GATA3	P23771	Trans-acting T-cell-specific transcription factor GATA-3	Oncology_II	74.55	13.3512	22.3547	-0.0386179	0.164716	0.814634	0.993633	0.00231279	0.00846077	0.785151	0.974676
GATD3	P0DPI2	Glutamine amidotransferase-like class 1 domain-containing protein 3, mitochondrial	Cardiometabolic_II	2.05	6.55515	21.3212	0.276925	0.177498	0.118722	0.884272	0.00742313	0.00868826	0.394954	0.846463
GBA	P04062	Lysosomal acid glucosylceramidase	Neurology_II	31.36	36.1536	35.2262	-0.0323285	0.0672223	0.630574	0.993633	0.0251431	0.0170818	0.144213	0.70401
GBP1	P32455	Guanylate-binding protein 1	Neurology_II	0.91	2.49024	11.9433	0.236529	0.148852	0.112056	0.873557	0.00905188	0.00776616	0.246595	0.773512
GBP2	P32456	Guanylate-binding protein 2	Inflammation	99.55	27.2164	68.5294	-0.0502164	0.0405816	0.215932	0.946425	-0.00798844	0.0300142	0.790673	0.976158
GBP4	Q96PP9	Guanylate-binding protein 4	Neurology	82.73	8.79515	13.5515	-0.0438289	0.397003	0.912093	0.993633	0.000524104	0.00315159	0.868262	0.981152
GBP6	Q6ZN66	Guanylate-binding protein 6	Cardiometabolic_II	79.09	72.1431	202.577	0.0258546	0.0479887	0.590049	0.993633	-0.0370207	0.0258432	0.155146	0.71661
GC	P02774	Vitamin D-binding protein	Inflammation_II	0	7.87383	19.0237	0.314207	0.289943	0.278504	0.977716	0.001712	0.00200206	0.394549	0.846261
GCC1	Q96CN9	GRIP and coiled-coil domain-containing protein 1	Neurology_II	82.95	5.02208	8.87284	0.013462	0.671684	0.98401	0.99915	0.00152315	0.00186064	0.41497	0.858572
GCG	P01275	Pro-glucagon	Oncology	99.55	16.2007	24.3939	0.0152303	0.0718076	0.83203	0.993633	0.0196957	0.0180483	0.2778	0.786443
GCHFR	P30047	GTP cyclohydrolase 1 feedback regulatory protein	Inflammation_II	0	6.26508	6.91682	0.00547231	0.22795	0.980847	0.99915	0.00311899	0.00488748	0.524844	0.900357
GCLM	P48507	Glutamate--cysteine ligase regulatory subunit	Cardiometabolic_II	67.95	20.9674	27.7977	-0.104937	0.183838	0.568125	0.993633	0.00354322	0.00832038	0.671142	0.953673
GCNT1	Q02742	Beta-1,3-galactosyl-O-glycosyl-glycoprotein beta-1,6-N-acetylglucosaminyltransferase	Oncology	8.86	6.17169	11.2912	0.0968922	0.145041	0.504112	0.993633	0.000874413	0.0109072	0.936265	0.993764
GDF15	Q99988	Growth/differentiation factor 15	Cardiometabolic	0	1.22047	9.15566	0.307123	0.208288	0.140344	0.891823	0.0106875	0.00446058	0.0184544	0.472609
GDF2	Q9UK05	Growth/differentiation factor 2	Cardiometabolic	97.95	4.63911	7.87164	0.278957	0.298018	0.349252	0.993633	-0.00769903	0.00442041	0.0846671	0.647956
GDNF	P39905	Glial cell line-derived neurotrophic factor	Neurology	29.32	11.9525	13.3039	0.155791	0.192647	0.418696	0.993633	0.00937504	0.00691811	0.178456	0.736263
GET3	O43681	ATPase GET3	Cardiometabolic_II	75.68	3.65759	7.32803	-0.183517	0.320336	0.566719	0.993633	-0.00456776	0.00362481	0.210582	0.750424
GFAP	P14136	Glial fibrillary acidic protein	Oncology	0	12.5026	35.9293	0.352994	0.13851	0.0108183	0.575182	0.0199736	0.00823965	0.0171614	0.472609
GFER	P55789	FAD-linked sulfhydryl oxidase ALR	Oncology	0	2.60793	10.2794	0.133966	0.260217	0.606677	0.993633	0.000481672	0.00412791	0.907345	0.987764
GFOD2	Q3B7J2	Glucose-fructose oxidoreductase domain-containing protein 2	Oncology	89.32	10.5029	13.3101	-0.606891	0.484356	0.210211	0.943926
GFRA1	P56159	GDNF family receptor alpha-1	Oncology	0	1.3087	7.25794	0.209942	0.294111	0.475339	0.993633	0.00792805	0.00327186	0.0172052	0.472609
GFRA2	O00451	GDNF family receptor alpha-2	Oncology	0	3.80478	7.47459	-0.162728	0.230394	0.48	0.993633
GFRA3	O60609	GDNF family receptor alpha-3	Neurology	0	3.38286	8.73337	0.257773	0.185815	0.165363	0.918897	0.00817507	0.00516813	0.11688	0.668742
GFRAL	Q6UXV0	GDNF family receptor alpha-like	Neurology_II	15.68	12.3688	10.3832	-0.259744	0.175197	0.138185	0.889444	0.00703395	0.0061972	0.259107	0.778692
GGA1	Q9UJY5	ADP-ribosylation factor-binding protein GGA1	Neurology	68.64	32.7423	31.8243	0.127872	0.164798	0.437791	0.993633	-0.000702285	0.00932769	0.940136	0.993764
GGACT	Q9BVM4	Gamma-glutamylaminecyclotransferase	Cardiometabolic_II	0.45	25.4435	14.6833	0.0728739	0.224247	0.745203	0.993633	0.00411348	0.00510895	0.422662	0.862138
GGCT	O75223	Gamma-glutamylcyclotransferase	Cardiometabolic_II	0	8.11022	6.46143	-0.0369374	0.242301	0.878837	0.993633	0.00459646	0.00566614	0.419188	0.860926
GGH	Q92820	Gamma-glutamyl hydrolase	Cardiometabolic	0	2.70601	4.20398	0.0755334	0.311229	0.808243	0.993633	0.00384007	0.00344434	0.267596	0.781183
GGT1	P19440	Glutathione hydrolase 1 proenzyme	Neurology	0	5.78836	6.35854	-0.0253258	0.265045	0.923876	0.993992	0.00264998	0.00402511	0.511833	0.897092
GGT5	P36269	Glutathione hydrolase 5 proenzyme	Neurology	4.55	5.28237	18.1174	0.0789665	0.16208	0.626112	0.993633
GH1	P01241	Somatotropin	Cardiometabolic	0.45	2.14701	24.11	0.282179	0.104509	0.00693284	0.464984	0.00678256	0.0102289	0.508824	0.897092
GH2	P01242	Growth hormone variant	Oncology	80	6.86989	28.9338	0.0326642	0.0540866	0.545894	0.993633	0.0440968	0.0225876	0.0537331	0.601662
GHR	P10912	Growth hormone receptor	Inflammation_II	0	4.0305	9.79539	-0.111869	0.212148	0.597974	0.993633	0.00138216	0.00420353	0.742994	0.961812
GHRHR	Q02643	Growth hormone-releasing hormone receptor	Neurology	68.86	20.1837	12.9596	-0.00160413	0.11333	0.988707	0.99915	0.00156848	0.00912305	0.863847	0.981152
GHRL	Q9UBU3	Appetite-regulating hormone	Cardiometabolic	0	3.06893	12.5166	-0.382166	0.19149	0.0459617	0.775166	0.00284026	0.00500741	0.571854	0.919524
GID8	Q9NWU2	Glucose-induced degradation protein 8 homolog	Neurology_II	90.91	14.1565	17.2381	-0.271671	0.317293	0.391878	0.993633	0.00687051	0.00404436	0.0925	0.647956
GIGYF2	Q6Y7W6	GRB10-interacting GYF protein 2	Neurology_II	77.95	16.961	3.76966	0.136027	0.276848	0.623184	0.993633	0.00141561	0.0047822	0.767837	0.971928
GIMAP7	Q8NHV1	GTPase IMAP family member 7	Inflammation_II	8.41	5.96527	10.5848	-0.00943943	0.17149	0.956104	0.99915	0.00361291	0.0075832	0.634814	0.938271
GIMAP8	Q8ND71	GTPase IMAP family member 8	Oncology_II	63.86	26.0246	42.5204	0.00357017	0.0564117	0.949537	0.9983
GIP	P09681	Gastric inhibitory polypeptide	Cardiometabolic_II	71.82	15.3769	15.9541	-0.0152815	0.282872	0.956917	0.99915	0.00517669	0.00367093	0.161619	0.716778
GIPC2	Q8TF65	PDZ domain-containing protein GIPC2	Neurology_II	13.64	5.2971	3.42011	-0.100852	0.468805	0.829669	0.993633	0.000400362	0.00233641	0.864292	0.981152
GIPC3	Q8TF64	PDZ domain-containing protein GIPC3	Oncology_II	65.91	7.57844	13.366	0.032915	0.13208	0.803203	0.993633	-0.0102279	0.0159815	0.523661	0.900357
GIPR	P48546	Gastric inhibitory polypeptide receptor	Inflammation_II	54.09	68.3616	175.884	0.123955	0.0814641	0.128111	0.884272	0.0121483	0.0157783	0.443169	0.871639
GIT1	Q9Y2X7	ARF GTPase-activating protein GIT1	Inflammation_II	98.86	3.60362	36.2693	0.0340871	0.056554	0.546684	0.993633	-0.0180402	0.0223894	0.422322	0.862138
GJA8	P48165	Gap junction alpha-8 protein	Oncology_II	79.77	15.8809	46.8123	0.0190047	0.0414196	0.646355	0.993633	0.0508856	0.0299281	0.0922216	0.647956
GKN1	Q9NS71	Gastrokine-1	Neurology	64.09	11.2544	18.6101	-0.181634	0.181824	0.317816	0.989623	-0.0057179	0.00854835	0.505123	0.896972
GLA	P06280	Alpha-galactosidase A	Inflammation_II	0.23	4.07957	11.7107	0.407394	0.207065	0.0491288	0.779702	-0.00124526	0.00480435	0.796024	0.978034
GLB1	P16278	Beta-galactosidase	Neurology	0	3.65759	7.87695	0.546791	0.322744	0.0902279	0.852977	-0.0014465	0.00361755	0.690123	0.958133
GLI2	P10070	Zinc finger protein GLI2	Inflammation_II	87.95	14.46	10.1489	0.137255	0.465288	0.768002	0.993633
GLIPR1	P48060	Glioma pathogenesis-related protein 1	Oncology_II	60.68	28.8867	24.6094	-0.0668496	0.0344803	0.0525282	0.786263	-0.0132721	0.0341192	0.698117	0.958133
GLO1	Q04760	Lactoylglutathione lyase	Cardiometabolic	0	3.49078	7.5529	0.400311	0.253708	0.114602	0.883721	0.00654674	0.00433727	0.134378	0.6906
GLOD4	Q9HC38	Glyoxalase domain-containing protein 4	Inflammation	0	1.17145	4.33369	0.455435	0.341734	0.182624	0.935289	0.00799142	0.00420641	0.0603671	0.614858
GLP1R	P43220	Glucagon-like peptide 1 receptor	Neurology_II	71.82	26.277	25.5908	0.007735	0.211001	0.970757	0.99915	0.000184508	0.00632479	0.976786	0.998107
GLRX	P35754	Glutaredoxin-1	Cardiometabolic	0	3.34852	7.61001	0.283051	0.251399	0.260207	0.974365	0.00385022	0.0046551	0.410172	0.857395
GLRX5	Q86SX6	Glutaredoxin-related protein 5, mitochondrial	Inflammation_II	47.5	35.3118	49.1497	0.164594	0.101399	0.104541	0.866365	-0.0102642	0.0131193	0.435861	0.871639
GLT8D2	Q9H1C3	Glycosyltransferase 8 domain-containing protein 2	Neurology	78.64	9.54484	35.8702	-0.0546243	0.172061	0.750886	0.993633	0.00443719	0.00758392	0.559826	0.914045
GLYR1	Q49A26	Putative oxidoreductase GLYR1	Oncology_II	82.95	10.3546	8.33584	-0.144392	0.504428	0.774688	0.993633	0.00645883	0.00218061	0.00382769	0.279111
GM2A	P17900	Ganglioside GM2 activator	Cardiometabolic_II	0	2.49515	7.01575	2.13914	1.36618	0.117399	0.884272
GMFG	O60234	Glia maturation factor gamma	Cardiometabolic_II	0.91	7.0765	5.27819	0.493664	0.29014	0.0888553	0.852977	0.00933331	0.00393362	0.0195907	0.472609
GMPR	P36959	GMP reductase 1	Inflammation	62.05	3.3338	4.85421	0.405256	0.387597	0.295765	0.977716
GMPR2	Q9P2T1	GMP reductase 2	Inflammation_II	0	2.65206	10.8988	0.190038	0.249768	0.446742	0.993633	0.00294131	0.00459969	0.524002	0.900357
GNAS	O95467	Neuroendocrine secretory protein 55	Neurology_II	0	8.98743	7.83103	-0.172898	0.22042	0.432804	0.993633	0.00369186	0.00405327	0.364595	0.831029
GNE	Q9Y223	Bifunctional UDP-N-acetylglucosamine 2-epimerase/N-acetylmannosamine kinase	Oncology	88.41	18.8882	25.1538	-0.030303	0.340752	0.929138	0.995569	0.000323653	0.0036582	0.929679	0.992338
GNGT1	P63211	Guanine nucleotide-binding protein G(T) subunit gamma-T1	Neurology_II	76.82	46.642	45.647	-0.0708476	0.107818	0.511112	0.993633	-0.00434703	0.0119956	0.717837	0.9595
GNLY	P22749	Granulysin	Neurology	1.82	1.99993	24.0179	0.127028	0.105948	0.230541	0.947954	0.00476575	0.00669274	0.478091	0.885324
GNPDA1	P46926	Glucosamine-6-phosphate isomerase 1	Cardiometabolic_II	44.32	3.22098	5.7656	0.143611	0.536378	0.788898	0.993633	-0.000894126	0.00232042	0.70082	0.958133
GNPDA2	Q8TDQ7	Glucosamine-6-phosphate isomerase 2	Inflammation_II	0	7.26838	9.91344	0.0105834	0.227988	0.962975	0.99915	-0.00388376	0.00356803	0.279023	0.786443
GOLGA3	Q08378	Golgin subfamily A member 3	Neurology_II	50.23	7.67689	6.84382	0.241899	0.25454	0.341941	0.993633	-0.000974711	0.00499498	0.845685	0.98006
GOLM2	Q6P4E1	Protein GOLM2	Neurology	0	5.69992	4.48972	0.0254961	0.189825	0.893154	0.993633	-0.00189635	0.00549199	0.730607	0.960268
GOPC	Q9HD26	Golgi-associated PDZ and coiled-coil motif-containing protein	Inflammation	53.64	34.0259	16.2377	0.062504	0.121744	0.607668	0.993633	0.00450508	0.0094234	0.633652	0.937571
GORASP2	Q9H8Y8	Golgi reassembly-stacking protein 2	Oncology_II	78.64	2.76976	12.4547	-0.159797	0.472809	0.735384	0.993633	0.00199354	0.00237432	0.403141	0.856768
GOT1	P17174	Aspartate aminotransferase, cytoplasmic	Cardiometabolic_II	0	14.2709	4.96961	0.161673	0.326077	0.620026	0.993633	-0.00107261	0.00324334	0.741561	0.961812
GP1BA	P07359	Platelet glycoprotein Ib alpha chain	Cardiometabolic	2.27	4.57039	9.6667	-0.137321	0.176301	0.436038	0.993633	0.0146923	0.00613271	0.0184671	0.472609
GP1BB	P13224	Platelet glycoprotein Ib beta chain	Cardiometabolic_II	92.05	8.5832	33.7646	-0.0142511	0.048616	0.769419	0.993633	0.00537071	0.025935	0.83637	0.978392
GP2	P55259	Pancreatic secretory granule membrane major glycoprotein GP2	Cardiometabolic	50.45	7.10602	16.248	-0.0056316	0.105403	0.95739	0.99915	0.00468731	0.0119211	0.69502	0.958133
GP5	P40197	Platelet glycoprotein V	Inflammation_II	54.09	6.32899	11.5236	-0.0784496	0.207972	0.706016	0.993633	0.00653778	0.00524222	0.215288	0.753786
GP6	Q9HCN6	Platelet glycoprotein VI	Neurology	1.59	4.4084	16.9663	-0.284661	0.168754	0.0916338	0.852977	0.0127139	0.00506871	0.0137558	0.466673
GPA33	Q99795	Cell surface A33 antigen	Oncology	97.95	11.8039	15.6947	0.039338	0.0759008	0.604262	0.993633	-0.00781284	0.014981	0.603172	0.933218
GPC1	P35052	Glypican-1	Oncology	0	1.92148	13.8867	0.105012	0.168054	0.532057	0.993633	0.0030992	0.00551795	0.575618	0.919524
GPC5	P78333	Glypican-5	Neurology	0	2.88746	8.75211	0.0330209	0.211581	0.87598	0.993633	-0.000276534	0.00474394	0.953634	0.995371
GPD1	P21695	Glycerol-3-phosphate dehydrogenase	Oncology_II	49.32	10.5226	11.0743	0.00884775	0.0575256	0.877763	0.993633	0.0203717	0.0190747	0.288121	0.792845
GPHA2	Q96T91	Glycoprotein hormone alpha-2	Oncology_II	1.82	4.07466	7.88212	0.254023	0.220662	0.249654	0.959335	0.00969915	0.00550419	0.0811326	0.647956
GPI	P06744	Glucose-6-phosphate isomerase	Inflammation_II	0	2.17153	10.8348	0.500021	0.239204	0.0365862	0.737627	-0.00121105	0.00378557	0.74971	0.963239
GPIHBP1	Q8IV16	Glycosylphosphatidylinositol-anchored high density lipoprotein-binding protein 1	Oncology_II	0	18.4155	13.8432	-0.00308326	0.243898	0.989914	0.99915	0.00484256	0.00449061	0.283488	0.788786
GPKOW	Q92917	G-patch domain and KOW motifs-containing protein	Neurology	90.23	13.0136	9.65965	0.648035	0.536167	0.2268	0.947954	0.00304546	0.00200545	0.132053	0.689709
GPNMB	Q14956	Transmembrane glycoprotein NMB	Cardiometabolic	0	2.34804	4.26206	0.684168	0.228634	0.00276784	0.28607	0.00707707	0.00431232	0.103944	0.655798
GPR101	Q96P66	Probable G-protein coupled receptor 101	Neurology_II	3.86	40.2014	40.4289	-0.0690785	0.120685	0.567059	0.993633	0.00567448	0.00736049	0.44258	0.871639
GPR158	Q5T848	Probable G-protein coupled receptor 158	Neurology_II	0	13.694	9.98307	-0.291787	0.589662	0.620715	0.993633
GPR15L	Q6UWK7	Protein GPR15L	Oncology_II	73.18	12.3539	13.2253	0.0652129	0.0536118	0.223836	0.947954	0.0391231	0.0232242	0.0952186	0.647956
GPR37	O15354	Prosaposin receptor GPR37	Cardiometabolic	0	6.75185	12.0093	0.021606	0.210361	0.918194	0.993633	0.005972	0.00460004	0.197218	0.740097
GPRC5C	Q9NQ84	G-protein coupled receptor family C group 5 member C	Oncology_II	0.68	27.2939	13.2797	0.0975346	0.232326	0.674619	0.993633	0.000610279	0.00459747	0.894667	0.987182
GRAP2	O75791	GRB2-related adapter protein 2	Cardiometabolic	36.59	3.36324	8.10412	-0.285454	0.260648	0.273443	0.977716	-0.000775702	0.00454537	0.864841	0.981152
GRHPR	Q9UBQ7	Glyoxylate reductase/hydroxypyruvate reductase	Cardiometabolic_II	1.36	8.36638	25.2821	0.136448	0.174021	0.432987	0.993633	-0.00376073	0.0069758	0.591021	0.92792
GRIK2	Q13002	Glutamate receptor ionotropic, kainate 2	Neurology_II	0	20.9927	13.8832	0.196114	0.183642	0.285557	0.977716	-0.0010192	0.00419343	0.808472	0.978392
GRIN2B	Q13224	Glutamate receptor ionotropic, NMDA 2B	Neurology_II	31.59	16.1957	17.9306	-0.164212	0.159267	0.302516	0.977716	0.00234171	0.0080586	0.771977	0.972517
GRK5	P34947	G protein-coupled receptor kinase 5	Cardiometabolic	46.82	18.4356	21.565	-0.0646506	0.137479	0.638171	0.993633	-0.00302647	0.00904906	0.738746	0.960268
GRN	P28799	Progranulin	Neurology	0	2.25978	4.96036	0.198007	0.287086	0.490375	0.993633	0.00591476	0.00532703	0.269547	0.781183
GRP	P07492	Gastrin-releasing peptide	Cardiometabolic_II	0.45	1.50968	13.1189	0.000335373	0.105061	0.997453	0.99915	0.00829219	0.0104225	0.428167	0.865227
GRPEL1	Q9HAV7	GrpE protein homolog 1, mitochondrial	Oncology	5.23	8.22844	10.1167	0.664819	0.218711	0.00236802	0.271627
GRSF1	Q12849	G-rich sequence factor 1	Oncology_II	69.09	28.32	39.4824	-0.0269756	0.0822762	0.743013	0.993633	0.0192745	0.0114736	0.0961284	0.647956
GSAP	A4D1B5	Gamma-secretase-activating protein	Oncology	55.45	9.59912	44.1969	0.470787	0.210761	0.0254997	0.636996	0.00334355	0.00656116	0.611467	0.933722
GSN	P06396	Gelsolin	Inflammation_II	0	3.16212	1.46723	0.0115244	0.36295	0.97467	0.99915	0.00412691	0.00254909	0.108635	0.661192
GSR	P00390	Glutathione reductase, mitochondrial	Inflammation_II	0	2.90217	8.89486	-0.0344233	0.245794	0.888621	0.993633	0.00441526	0.0045461	0.333805	0.816222
GSTA1	P08263	Glutathione S-transferase A1	Cardiometabolic	13.18	5.01226	8.79123	-0.0520102	0.18286	0.776084	0.993633	0.0172233	0.00831136	0.0408399	0.585516
GSTA3	Q16772	Glutathione S-transferase A3	Oncology	84.32	17.5772	10.118	-0.277845	0.235806	0.238686	0.959335	-0.0044435	0.00572455	0.43947	0.871639
GSTM4	Q03013	Glutathione S-transferase Mu 4	Cardiometabolic_II	66.14	25.7622	13.9301	-0.126323	0.194247	0.515485	0.993633	-0.000858788	0.00619951	0.890107	0.985797
GSTP1	P09211	Glutathione S-transferase P	Neurology	1.82	20.7447	19.4271	-0.0476434	0.267793	0.858792	0.993633	-0.00238386	0.00489787	0.627538	0.936065
GSTT2B	P0CG30	Glutathione S-transferase theta-2B	Neurology_II	1.36	4.09429	44.418	0.0416126	0.0829439	0.615881	0.993633	0.00884937	0.00652033	0.177805	0.736263
GTF2IRD1	Q9UHL9	General transcription factor II-I repeat domain-containing protein 1	Oncology_II	75	6.69284	15.4708	-0.022354	0.506112	0.96477	0.99915	-0.00105497	0.00262078	0.688155	0.957861
GTPBP2	Q9BX10	GTP-binding protein 2	Neurology_II	46.59	22.459	24.5479	-0.144515	0.108251	0.181877	0.935289	0.00330623	0.0141543	0.815789	0.978392
GUCA2A	Q02747	Guanylin	Neurology	0	1.15184	12.4339	0.113761	0.164371	0.488877	0.993633	0.010677	0.00455639	0.0211136	0.473849
GUCY2C	P25092	Heat-stable enterotoxin receptor	Oncology_II	86.82	20.4818	23.9029	0.0331213	0.05975	0.579352	0.993633	0.00944966	0.0188655	0.617556	0.933722
GUK1	Q16774	Guanylate kinase	Cardiometabolic_II	91.14	27.8894	25.8853	-0.101277	0.20853	0.627202	0.993633	0.00925915	0.0054476	0.0923322	0.647956
GUSB	P08236	Beta-glucuronidase	Cardiometabolic	0	2.14211	5.05738	0.266297	0.26954	0.323169	0.991925	0.00638093	0.00367008	0.0852079	0.647956
GYS1	P13807	Glycogen [starch] synthase, muscle	Cardiometabolic	59.09	4.67839	20.6844	0.166248	0.227347	0.464625	0.993633
GZMA	P12544	Granzyme A	Inflammation	0	6.74693	13.1449	0.207992	0.214878	0.333067	0.993633	0.00244014	0.0050627	0.630881	0.936588
GZMH	P20718	Granzyme H	Cardiometabolic	21.82	11.7148	8.65629	0.0782297	0.117346	0.50499	0.993633	0.00754631	0.00695418	0.280492	0.786617
H2AP	O75409	Huntingtin-interacting protein M	Oncology_II	96.14	17.3466	13.1635	0.128612	0.286347	0.653325	0.993633
HADH	Q16836	Hydroxyacyl-coenzyme A dehydrogenase, mitochondrial	Cardiometabolic_II	86.36	18.1895	17.408	0.221295	0.0950433	0.0198932	0.603917	0.0192658	0.0119845	0.111115	0.663142
HAGH	Q16775	Hydroxyacylglutathione hydrolase, mitochondrial	Oncology	74.77	3.79006	9.21876	0.535828	0.166345	0.00127661	0.225037	-0.0169135	0.00789939	0.0347196	0.559622
HAO1	Q9UJM8	Hydroxyacid oxidase 1	Oncology	92.05	2.66187	10.5214	-0.0785543	0.516043	0.87901	0.993633	-0.000140658	0.00260142	0.956988	0.995736
HARS1	P12081	Histidine--tRNA ligase, cytoplasmic	Neurology	68.41	8.26292	7.99356	0.196481	0.502441	0.695758	0.993633	0.00515207	0.0046183	0.267304	0.781183
HAVCR1	Q96D42	Hepatitis A virus cellular receptor 1	Oncology	2.73	3.12779	6.89969	0.23704	0.155425	0.127233	0.884272	-0.00144601	0.00616897	0.815158	0.978392
HAVCR2	Q8TDQ0	Hepatitis A virus cellular receptor 2	Neurology	0	3.43682	6.81294	-0.0249024	0.230627	0.914014	0.993633	0.0215597	0.00866755	0.0145392	0.466673
HBEGF	Q99075	Proheparin-binding EGF-like growth factor	Oncology	0	4.86005	6.0456	-0.208719	0.780304	0.789096	0.993633	0.000902473	0.00197429	0.648592	0.94696
HBQ1	P09105	Hemoglobin subunit theta-1	Oncology	85.23	2.50986	7.52596	-0.0141126	0.356097	0.968387	0.99915
HBZ	P02008	Hemoglobin subunit zeta	Cardiometabolic_II	63.64	8.16933	13.2802	0.265957	0.160231	0.0969487	0.85364	-0.000182561	0.0062059	0.976591	0.998107
HCG22	E2RYF7	Protein PBMUCL2	Cardiometabolic_II	3.41	27.175	18.1692	0.078047	0.0758376	0.303417	0.977716	0.00711526	0.00569307	0.214315	0.751342
HCLS1	P14317	Hematopoietic lineage cell-specific protein	Inflammation	83.18	7.98709	5.9142	-0.198776	0.195634	0.309601	0.981077	0.00919382	0.00637866	0.152644	0.71661
HDAC8	Q9BY41	Histone deacetylase 8	Inflammation_II	96.82	9.20443	18.8125	-0.0247213	0.137132	0.856938	0.993633	-0.00156429	0.0112054	0.889259	0.985797
HDAC9	Q9UKV0	Histone deacetylase 9	Neurology_II	77.73	73.6488	246.097	0.0099915	0.0366545	0.785171	0.993633	0.00430792	0.0322458	0.893993	0.987182
HDDC2	Q7Z4H3	5'-deoxynucleotidase HDDC2	Oncology_II	87.95	4.35932	8.77884	-0.297998	0.593063	0.615334	0.993633	0.00346701	0.00134158	0.0112178	0.436533
HDGF	P51858	Hepatoma-derived growth factor	Oncology	59.09	1.21066	12.7569	0.155439	0.143689	0.279355	0.977716	0.011437	0.00763419	0.137282	0.691121
HDGFL2	Q7Z4V5	Hepatoma-derived growth factor-related protein 2	Neurology_II	57.5	11.5167	5.86418	0.339754	0.588783	0.563909	0.993633	0.00461533	0.00204534	0.0262374	0.503315
HEBP1	Q9NRV9	Heme-binding protein 1	Cardiometabolic	33.18	27.7236	25.4949	-0.21444	0.303712	0.480149	0.993633	0.00932696	0.00514439	0.0728567	0.636943
HEG1	Q9ULI3	Protein HEG homolog 1	Inflammation_II	0	3.6723	8.16178	-0.162539	0.252274	0.519384	0.993633	0.00128631	0.00354208	0.717266	0.9595
HEPACAM2	A8MVW5	HEPACAM family member 2	Neurology_II	55.91	4.34459	8.69678	0.258055	0.103221	0.0124189	0.575182	0.0190071	0.0142789	0.186203	0.736263
HEPH	Q9BQS7	Hephaestin	Cardiometabolic_II	0	2.22546	6.68677	-0.00165177	0.254472	0.994821	0.99915	0.00235033	0.00503186	0.641462	0.941456
HEXIM1	O94992	Protein HEXIM1	Inflammation	25.68	6.52073	27.3291	0.071126	0.127185	0.576002	0.993633	0.0107427	0.00929165	0.250393	0.775071
HGF	P14210	Hepatocyte growth factor	Inflammation	0	2.47063	2.41775	0.243871	0.226912	0.282491	0.977716	0.00441017	0.00487718	0.368059	0.832719
HGFAC	Q04756	Hepatocyte growth factor activator	Inflammation_II	0	1.946	8.19938	-0.120164	0.163511	0.462402	0.993633	0.00648032	0.0050906	0.206001	0.750277
HGS	O14964	Hepatocyte growth factor-regulated tyrosine kinase substrate	Oncology	75	4.64893	18.3658	0.413753	0.250962	0.0992154	0.859389	0.00389926	0.00451158	0.389524	0.844604
HHEX	Q03014	Hematopoietically-expressed homeobox protein HHEX	Neurology_II	77.5	18.5613	25.4488	0.00140176	0.0537877	0.979209	0.99915	0.025638	0.0256069	0.319164	0.804507
HIF1A	Q16665	Hypoxia-inducible factor 1-alpha	Inflammation_II	98.18	5.11539	9.29866	-0.308423	0.333789	0.355483	0.993633	0.00110342	0.00376105	0.769845	0.972517
HIP1	O00291	Huntingtin-interacting protein 1	Cardiometabolic_II	69.77	25.7159	7.34504	0.264374	0.421776	0.530784	0.993633
HIP1R	O75146	Huntingtin-interacting protein 1-related protein	Neurology_II	0.45	7.39141	4.87928	0.123668	0.218158	0.570801	0.993633	0.00927585	0.0055114	0.0955207	0.647956
HJV	Q6ZVN8	Hemojuvelin	Neurology_II	47.27	13.7587	14.3483	-0.0644487	0.0553923	0.244629	0.959335	0.0177971	0.0173799	0.308331	0.798308
HK2	P52789	Hexokinase-2	Cardiometabolic	64.77	37.042	54.5905	0.0911708	0.0968014	0.346278	0.993633	0.00379009	0.0133398	0.776913	0.972581
HLA-A	P04439	HLA class I histocompatibility antigen, A alpha chain	Neurology_II	0	6.80595	7.73876	0.0199119	0.185386	0.914465	0.993633	0.00592542	0.00343737	0.0878614	0.647956
HLA-DRA	P01903	HLA class II histocompatibility antigen, DR alpha chain	Inflammation	0	7.27823	17.4686	0.0395661	0.161507	0.806471	0.993633	0.00188982	0.00429256	0.660713	0.950478
HLA-E	P13747	HLA class I histocompatibility antigen, alpha chain E	Inflammation	63.41	0.941069	5.0087	0.164684	0.366035	0.652774	0.993633	0.00733091	0.00310828	0.0203134	0.472938
HMBS	P08397	Porphobilinogen deaminase	Oncology	91.14	2.74524	15.6262	-0.21671	0.823227	0.792362	0.993633	-0.000366386	0.00159297	0.818565	0.978392
HMCN2	Q8NDA2	Hemicentin-2	Inflammation_II	0	1.93619	3.34864	-0.0680012	0.208806	0.744677	0.993633	0.00414396	0.00473295	0.383391	0.843097
HMGCL	P35914	Hydroxymethylglutaryl-CoA lyase, mitochondrial	Cardiometabolic_II	44.55	19.7295	6.88535	-0.0211464	0.166015	0.898643	0.993633
HMGCS1	Q01581	Hydroxymethylglutaryl-CoA synthase, cytoplasmic	Cardiometabolic_II	72.5	33.6539	22.4124	0.130832	0.217598	0.54767	0.993633	0.00587089	0.00507547	0.250171	0.775071
HMMR	O75330	Hyaluronan mediated motility receptor	Oncology_II	57.27	19.5278	36.1208	0.184211	0.0937197	0.0493504	0.779702	0.00670159	0.01994	0.737516	0.960268
HMOX1	P09601	Heme oxygenase 1	Cardiometabolic	0.91	3.00026	10.5661	-0.053296	0.183598	0.771597	0.993633	0.0106517	0.00627408	0.0927009	0.647956
HMOX2	P30519	Heme oxygenase 2	Neurology	6.14	7.79013	11.3163	0.311424	0.306512	0.309618	0.981077
HNF1A	P20823	Hepatocyte nuclear factor 1-alpha	Neurology_II	81.82	24.6997	21.3574	0.0220697	0.0647197	0.7331	0.993633	0.034631	0.0272223	0.206299	0.750277
HNMT	P50135	Histamine N-methyltransferase	Neurology	0	2.17643	3.71599	0.289263	0.198801	0.145659	0.900004	0.00406032	0.00658751	0.539068	0.907069
HNRNPK	P61978	Heterogeneous nuclear ribonucleoprotein K	Cardiometabolic	75	19.7951	18.4543	0.220382	0.153957	0.152303	0.916619
HNRNPUL1	Q9BUJ2	Heterogeneous nuclear ribonucleoprotein U-like protein 1	Neurology_II	50.68	21.8442	18.6674	0.353258	0.260307	0.174755	0.935289	0.00747293	0.0046708	0.112802	0.663985
HPCAL1	P37235	Hippocalcin-like protein 1	Inflammation	57.5	1.42635	5.73188	0.283406	0.418344	0.498122	0.993633	0.000865331	0.00331862	0.794827	0.977476
HPGDS	O60760	Hematopoietic prostaglandin D synthase	Oncology	81.59	6.71251	5.56811	-0.436968	0.342993	0.202669	0.943926	0.00630819	0.00361877	0.0844056	0.647956
HPSE	Q9Y251	Heparanase	Cardiometabolic_II	72.95	3.35833	19.7404	0.00625503	0.0774666	0.935645	0.996892	0.00941883	0.016028	0.558106	0.913725
HRAS	P01112	GTPase Hras	Oncology_II	62.27	45.7078	36.6259	-0.241419	0.175389	0.168673	0.931537	-0.00163215	0.00685705	0.812353	0.978392
HRC	P23327	Sarcoplasmic reticulum histidine-rich calcium-binding protein	Cardiometabolic_II	0	3.0395	3.74219	0.0959751	0.376808	0.79895	0.993633	0.00233984	0.00276186	0.398928	0.853095
HRG	P04196	Histidine-rich glycoprotein	Inflammation_II	0	1.87246	13.9218	-0.0504564	0.181609	0.781143	0.993633	0.0140441	0.00443127	0.00203321	0.208752
HS1BP3	Q53T59	HCLS1-binding protein 3	Cardiometabolic_II	69.55	13.4009	10.761	-0.00838901	0.0590434	0.887015	0.993633	0.019659	0.0203172	0.335598	0.816222
HS3ST3B1	Q9Y662	Heparan sulfate glucosamine 3-O-sulfotransferase 3B1	Oncology	9.32	3.27494	13.6804	-0.115361	0.174836	0.509368	0.993633	-0.00241499	0.00643301	0.708162	0.9595
HS6ST1	O60243	Heparan-sulfate 6-O-sulfotransferase 1	Oncology	0.91	5.01226	18.8693	0.0409789	0.120431	0.733655	0.993633	0.015106	0.00831345	0.0722342	0.636943
HS6ST2	Q96MM7	Heparan-sulfate 6-O-sulfotransferase 2	Inflammation_II	0	3.10326	4.56983	-0.214023	0.326333	0.511926	0.993633	0.000347475	0.00277145	0.90048	0.987764
HSBP1	O75506	Heat shock factor-binding protein 1	Cardiometabolic_II	40.45	1.70087	8.60276	0.769089	0.416897	0.0650677	0.819754	0.00086917	0.00298743	0.771704	0.972517
HSD11B1	P28845	Corticosteroid 11-beta-dehydrogenase isozyme 1	Inflammation	60.45	2.20585	9.76793	-0.0737499	0.189991	0.697886	0.993633
HSD17B14	Q9BPX1	17-beta-hydroxysteroid dehydrogenase 14	Neurology_II	75	2.00483	11.6115	-0.738756	0.532278	0.165163	0.918897
HSD17B3	P37058	Testosterone 17-beta-dehydrogenase 3	Cardiometabolic_II	62.27	52.5377	49.7043	0.0294241	0.0690034	0.669805	0.993633	0.0121296	0.015704	0.441724	0.871639
HSDL2	Q6YN16	Hydroxysteroid dehydrogenase-like protein 2	Cardiometabolic_II	86.14	10.0879	12.103	0.28339	0.429927	0.509795	0.993633	0.00354247	0.00305662	0.249263	0.775071
HSP90B1	P14625	Endoplasmin	Neurology	85.45	47.5925	64.3987	-0.0226625	0.0938496	0.809186	0.993633	0.0204715	0.00994545	0.0421812	0.588246
HSPA1A	P0DMV8	Heat shock 70 kDa protein 1A	Inflammation	0.45	1.78911	5.74683	0.339842	0.277909	0.221385	0.947954	0.00608816	0.00451432	0.180532	0.736263
HSPA2	P54652	Heat shock-related 70 kDa protein 2	Oncology_II	0.45	9.32281	4.30316	-0.0432111	0.177195	0.807338	0.993633	0.0019609	0.00613099	0.749768	0.963239
HSPB1	P04792	Heat shock protein beta-1	Cardiometabolic	1.14	15.5565	30.7213	0.316133	0.124997	0.0114351	0.575182	0.0134706	0.00944916	0.157134	0.71661
HSPB6	O14558	Heat shock protein beta-6	Oncology	3.64	3.01988	12.1009	0.496822	0.209522	0.0177298	0.60118	0.0131858	0.0060141	0.0306877	0.539312
HSPG2	P98160	Basement membrane-specific heparan sulfate proteoglycan core protein	Cardiometabolic	0	3.50059	5.14206	0.233644	0.28357	0.409975	0.993633	0.0117336	0.00372256	0.00214577	0.208752
HTR1A	P08908	5-hydroxytryptamine receptor 1A	Neurology_II	48.41	15.2672	18.2294	-0.0897481	0.156421	0.566131	0.993633	0.00158771	0.00875069	0.856395	0.981152
HTRA2	O43464	Serine protease HTRA2, mitochondrial	Oncology	0.68	2.39217	6.49633	0.289821	0.252888	0.251776	0.959335	0.00561849	0.00415006	0.178872	0.736263
HYAL1	Q12794	Hyaluronidase-1	Cardiometabolic	1.14	2.39217	3.90681	0.0400528	0.274042	0.883799	0.993633	0.00324653	0.00452972	0.475236	0.885324
HYOU1	Q9Y4L1	Hypoxia up-regulated protein 1	Cardiometabolic	9.32	3.52022	4.2191	0.149039	0.376927	0.692544	0.993633	0.00249647	0.00357552	0.486682	0.886177
ICA1	Q05084	Islet cell autoantigen 1	Inflammation	70	30.4319	41.6955	0.38665	0.159313	0.0152253	0.575182	0.00914604	0.0072995	0.213169	0.750424
ICAM1	P05362	Intercellular adhesion molecule 1	Cardiometabolic	0	5.32657	8.72581	0.0774997	0.243176	0.749955	0.993633	0.00946088	0.00406422	0.0219554	0.478452
ICAM2	P13598	Intercellular adhesion molecule 2	Cardiometabolic	0	1.53419	7.92967	0.133014	0.249658	0.594183	0.993633	0.0045725	0.00398191	0.253605	0.775071
ICAM3	P32942	Intercellular adhesion molecule 3	Cardiometabolic	0	3.69193	5.86302	0.162367	0.184574	0.379028	0.993633	0.00595304	0.00427747	0.167126	0.720335
ICAM4	Q14773	Intercellular adhesion molecule 4	Inflammation	36.14	5.31675	12.032	-0.424779	0.292071	0.145844	0.900004	0.00149341	0.00426402	0.726906	0.960268
ICAM5	Q9UMF0	Intercellular adhesion molecule 5	Cardiometabolic	0	5.44937	7.93522	-0.570476	0.471236	0.226051	0.947954	-0.00145527	0.00166093	0.383055	0.843097
ICOSLG	O75144	ICOS ligand	Oncology	0	4.72748	12.2953	-0.0407457	0.194693	0.834228	0.993633	0.00242075	0.00590724	0.682843	0.956866
ID4	P47928	DNA-binding protein inhibitor ID-4	Oncology_II	82.95	13.6344	23.2634	-0.104817	0.267176	0.694825	0.993633	0.00518437	0.00590589	0.382161	0.843097
IDI2	Q9BXS1	Isopentenyl-diphosphate delta-isomerase 2	Neurology	92.05	18.2949	35.8322	-0.0125148	0.163982	0.939166	0.996931	0.00511385	0.00717139	0.477467	0.885324
IDO1	P14902	Indoleamine 2,3-dioxygenase 1	Cardiometabolic_II	61.59	65.0633	19.8614	0.102931	0.120186	0.391762	0.993633	-0.00747258	0.0112125	0.506674	0.897092
IDS	P22304	Iduronate 2-sulfatase	Inflammation	0	3.05422	4.32758	-0.42769	0.969244	0.659024	0.993633
IDUA	P35475	Alpha-L-iduronidase	Oncology	0.23	5.49358	20.4006	0.367404	0.166344	0.0271955	0.642857	-0.000412408	0.00547698	0.940129	0.993764
IFI30	P13284	Gamma-interferon-inducible lysosomal thiol reductase	Oncology_II	0	2.72072	10.7962	0.620803	0.229747	0.00689	0.464984	0.00402894	0.00422854	0.343013	0.820248
IFIT3	O14879	Interferon-induced protein with tetratricopeptide repeats 3	Oncology_II	62.95	16.7707	25.7787	0.0107619	0.0508284	0.832318	0.993633	-0.0197385	0.0264223	0.45681	0.87692
IFNAR1	P17181	Interferon alpha/beta receptor 1	Oncology_II	0	2.83351	6.48021	-0.0133924	0.238917	0.955298	0.99915	0.000844393	0.00447971	0.850876	0.981152
IFNG	P01579	Interferon gamma	Inflammation	92.95	39.2608	41.9763	0.00487539	0.0459521	0.915505	0.993633	0.0189734	0.0250574	0.450729	0.873248
IFNGR1	P15260	Interferon gamma receptor 1	Inflammation	0	5.10066	6.04752	-0.0476977	0.351076	0.891931	0.993633	0.00197304	0.00251654	0.434896	0.871639
IFNGR2	P38484	Interferon gamma receptor 2	Neurology	0	5.3364	13.4951	-0.0163099	0.176859	0.926523	0.99408	-0.00259646	0.00390945	0.508139	0.897092
IFNL1	Q8IU54	Interferon lambda-1	Neurology	82.73	15.4068	12.1825	-0.0609895	0.152998	0.690167	0.993633	-0.00155827	0.00772818	0.840616	0.978669
IFNL2	Q8IZJ0	Interferon lambda-2	Neurology_II	76.14	55.5271	107.4	0.00984504	0.153368	0.948817	0.9983	0.00948367	0.0090587	0.297689	0.792845
IFNLR1	Q8IU57	Interferon lambda receptor 1	Inflammation	0	6.30933	7.89037	0.192957	0.238604	0.418692	0.993633	-0.000478583	0.00424105	0.910382	0.987764
IFNW1	P05000	Interferon omega-1	Cardiometabolic_II	21.14	4.05503	17.7034	0.257147	0.30263	0.395487	0.993633	0.00330879	0.00409226	0.420714	0.860926
IFT20	Q8IY31	Intraflagellar transport protein 20 homolog	Neurology_II	87.27	32.9751	15.6177	0.524572	0.225937	0.0202457	0.608214	-0.00120844	0.0054962	0.826427	0.978392
IGBP1	P78318	Immunoglobulin-binding protein 1	Neurology_II	77.73	16.0508	30.1543	-0.0842108	0.0585105	0.150082	0.915088	-0.0486953	0.0247463	0.0518906	0.599558
IGDCC3	Q8IVU1	Immunoglobulin superfamily DCC subclass member 3	Neurology_II	17.27	12.7804	30.4136	0.0283885	0.26409	0.914396	0.993633	-0.00220164	0.00529037	0.678194	0.956866
IGDCC4	Q8TDY8	Immunoglobulin superfamily DCC subclass member 4	Cardiometabolic_II	0	3.60852	8.90672	0.0924543	0.261186	0.723355	0.993633	0.00455386	0.00373928	0.226178	0.765691
IGF1R	P08069	Insulin-like growth factor 1 receptor	Oncology	0	3.34361	8.12555	-0.0919282	0.257728	0.721326	0.993633	0.000668933	0.00396035	0.866214	0.981152
IGF2BP3	O00425	Insulin-like growth factor 2 mRNA-binding protein 3	Cardiometabolic_II	88.18	17.001	21.1539	-0.0232575	0.336525	0.944901	0.997608	0.00774708	0.00337217	0.0237037	0.493915
IGF2R	P11717	Cation-independent mannose-6-phosphate receptor	Neurology	0	8.14963	7.80117	-0.0277377	0.266394	0.917072	0.993633	-0.00174765	0.00431802	0.686547	0.95709
IGFBP1	P08833	Insulin-like growth factor-binding protein 1	Cardiometabolic	0	3.6723	7.27416	0.403538	0.209821	0.0544482	0.793073	0.00519415	0.00477577	0.279411	0.786443
IGFBP2	P18065	Insulin-like growth factor-binding protein 2	Cardiometabolic	0	2.87765	7.63538	0.0632992	0.185989	0.733601	0.993633	0.0077552	0.00496041	0.121145	0.672129
IGFBP3	P17936	Insulin-like growth factor-binding protein 3	Cardiometabolic	1.59	1.51949	7.88378	0.0794164	0.179474	0.65813	0.993633	0.0075457	0.00675657	0.266785	0.781183
IGFBP4	P22692	Insulin-like growth factor-binding protein 4	Neurology	0	2.73053	7.47171	0.113994	0.151467	0.451691	0.993633	0.00894175	0.00710959	0.211458	0.750424
IGFBP6	P24592	Insulin-like growth factor-binding protein 6	Cardiometabolic	0	2.23036	8.53709	0.0991552	0.21102	0.638436	0.993633	0.00839229	0.00470818	0.0777345	0.639724
IGFBP7	Q16270	Insulin-like growth factor-binding protein 7	Cardiometabolic	0	2.21566	3.89335	0.717533	0.701842	0.306612	0.981077	-0.000730704	0.0011938	0.541888	0.907069
IGFBPL1	Q8WX77	Insulin-like growth factor-binding protein-like 1	Cardiometabolic	0	3.2406	11.7341	0.209551	0.236403	0.375394	0.993633	0.000709788	0.00415388	0.864672	0.981152
IGFL4	Q6B9Z1	Insulin growth factor-like family member 4	Inflammation_II	79.77	35.3064	30.0386	0.0887677	0.146672	0.545039	0.993633	-0.0121266	0.00723369	0.0968129	0.647956
IGHMBP2	P38935	DNA-binding protein SMUBP-2	Cardiometabolic_II	68.64	88.8597	52.0039	-0.017376	0.0487559	0.72155	0.993633	0.00381137	0.0210329	0.856574	0.981152
IGLC2	P0DOY2	Immunoglobulin lambda constant 2	Inflammation_II	0	3.94217	12.5035	0.362347	0.199802	0.0697503	0.832155	0.00880517	0.00371154	0.0196068	0.472609
IGLON5	A6NGN9	IgLON family member 5	Oncology_II	0.45	20.3454	13.6552	0.141112	0.205275	0.491812	0.993633	0.00544189	0.00451425	0.230887	0.770011
IGSF21	Q96ID5	Immunoglobulin superfamily member 21	Cardiometabolic_II	0	2.83351	12.5825	-0.00323169	0.186139	0.986148	0.99915	0.00108609	0.00691195	0.875461	0.983141
IGSF3	O75054	Immunoglobulin superfamily member 3	Oncology	0	4.18263	8.70911	0.192608	0.215294	0.370985	0.993633	0.000728872	0.00424004	0.863865	0.981152
IGSF8	Q969P0	Immunoglobulin superfamily member 8	Cardiometabolic	0	5.49358	7.82868	0.5987	0.814863	0.462507	0.993633
IGSF9	Q9P2J2	Protein turtle homolog A	Cardiometabolic_II	27.05	7.75074	16.5972	-0.166216	0.158604	0.294641	0.977716	0.0102904	0.0085583	0.23208	0.771459
IKBKG	Q9Y6K9	NF-kappa-B essential modulator	Inflammation	82.27	4.33968	16.5785	0.0746791	0.393791	0.84959	0.993633
IKZF2	Q9UKS7	Zinc finger protein Helios	Oncology	93.64	6.23559	17.8061	-0.00698942	0.0885413	0.937081	0.996931	0.028666	0.012007	0.0188644	0.472609
IL10	P22301	Interleukin-10	Inflammation	88.41	8.8198	36.8759	0.033863	0.0398112	0.394998	0.993633	0.0426929	0.030034	0.158319	0.71661
IL10RA	Q13651	Interleukin-10 receptor subunit alpha	Inflammation	34.32	13.699	9.28291	0.0601007	0.177292	0.734616	0.993633	-0.0021137	0.00591837	0.721745	0.9595
IL10RB	Q08334	Interleukin-10 receptor subunit beta	Inflammation	0	5.1645	3.85118	-0.00851378	0.270742	0.974914	0.99915	0.00140922	0.00290898	0.629145	0.936498
IL11	P20809	Interleukin-11	Inflammation	67.27	33.5371	31.1018	-0.0350939	0.141582	0.804235	0.993633	-0.00552662	0.0121387	0.649898	0.947203
IL12A_IL12B	P29459_P29460	Interleukin-12	Oncology	1.14	5.27255	7.37742	0.116896	0.15392	0.447576	0.993633	-0.00511504	0.00666793	0.444841	0.871639
IL12B	P29460	Interleukin-12 subunit beta	Inflammation	0	1.9509	7.37442	0.386205	0.179612	0.0315381	0.682899	0.000488374	0.00371468	0.895669	0.987182
IL12RB1	P42701	Interleukin-12 receptor subunit beta-1	Inflammation	49.32	7.58336	31.2926	-0.187102	0.249697	0.453667	0.993633	-0.00655295	0.00621226	0.294065	0.792845
IL12RB2	Q99665	Interleukin-12 receptor subunit beta-2	Inflammation_II	62.05	23.0851	21.177	0.1611	0.237129	0.496899	0.993633	0.00473945	0.00500542	0.346013	0.820248
IL13	P35225	Interleukin-13	Inflammation	57.95	24.2594	21.1446	-0.0204645	0.114089	0.857645	0.993633	0.00187462	0.0114092	0.869824	0.981152
IL13RA1	P78552	Interleukin-13 receptor subunit alpha-1	Oncology	0.23	4.81095	5.31741	0.0255376	0.296528	0.931369	0.996418	0.00819865	0.00408037	0.0472283	0.588246
IL13RA2	Q14627	Interleukin-13 receptor subunit alpha-2	Neurology_II	57.5	51.5066	25.8603	-0.00338403	0.120276	0.977554	0.99915	-0.0185654	0.0186049	0.320772	0.804507
IL15	P40933	Interleukin-15	Inflammation	0	7.20934	5.60314	0.131339	0.283568	0.643245	0.993633	0.00614885	0.00364272	0.0945628	0.647956
IL15RA	Q13261	Interleukin-15 receptor subunit alpha	Inflammation	91.59	9.62874	18.8567	-0.449795	0.375046	0.230409	0.947954	-0.00104948	0.00352221	0.766358	0.97065
IL16	Q14005	Pro-interleukin-16	Inflammation	16.36	3.78024	1.99188	0.0972661	0.365421	0.790104	0.993633	0.00689212	0.00301716	0.0244888	0.495957
IL17A	Q16552	Interleukin-17A	Inflammation	38.86	22.1692	16.6783	-0.0349351	0.142413	0.806218	0.993633	0.0183932	0.011533	0.113937	0.66459
IL17C	Q9P0M4	Interleukin-17C	Inflammation	65.91	10.8934	7.42197	-0.181272	0.272002	0.505133	0.993633	0.00151046	0.00467929	0.74753	0.963091
IL17D	Q8TAD2	Interleukin-17D	Inflammation	0	6.23559	7.30928	0.00418144	0.161849	0.979389	0.99915	0.00574492	0.00721011	0.427481	0.865227
IL17F	Q96PD4	Interleukin-17F	Inflammation	95	13.6046	16.0246	-0.254206	0.210449	0.227076	0.947954	-0.00410812	0.00590125	0.48797	0.886216
IL17RA	Q96F46	Interleukin-17 receptor A	Neurology	0	2.40688	7.33198	-0.0453878	0.252864	0.857549	0.993633	0.00170351	0.00381942	0.656561	0.950478
IL17RB	Q9NRM6	Interleukin-17 receptor B	Inflammation	0	3.49078	9.02757	0.108444	0.21347	0.611447	0.993633	-0.00106914	0.00405528	0.792604	0.976506
IL18	Q14116	Interleukin-18	Inflammation	0	2.42159	8.42189	0.370546	0.206318	0.072495	0.845
IL18BP	O95998	Interleukin-18-binding protein	Cardiometabolic	0	5.00244	5.5727	0.247773	0.281499	0.378756	0.993633	0.00648414	0.00384542	0.094907	0.647956
IL18R1	Q13478	Interleukin-18 receptor 1	Inflammation	0	1.66655	8.07671	0.116258	0.204677	0.570032	0.993633	0.00248436	0.003669	0.499908	0.89295
IL18RAP	O95256	Interleukin-18 receptor accessory protein	Neurology	50	3.39267	9.13149	0.204914	0.157855	0.194248	0.935772	-0.0009886	0.00965195	0.918627	0.990529
IL19	Q9UHD0	Interleukin-19	Cardiometabolic	0	4.65384	8.78667	-0.154447	0.157814	0.327743	0.992665
IL1A	P01583	Interleukin-1 alpha	Inflammation	67.5	13.3512	30.4597	0.0949254	0.15285	0.534576	0.993633	-0.00887677	0.0074799	0.238166	0.772224
IL1B	P01584	Interleukin-1 beta	Inflammation	52.05	16.6307	40.6799	-0.106166	0.108258	0.326752	0.992064	-0.0287984	0.0116165	0.014862	0.470744
IL1R1	P14778	Interleukin-1 receptor type 1	Neurology	0	2.36766	3.66562	0.0139047	0.251906	0.955981	0.99915	0.00609372	0.00359029	0.0927859	0.647956
IL1R2	P27930	Interleukin-1 receptor type 2	Inflammation	0	1.47537	8.09507	0.10057	0.177037	0.569986	0.993633	0.0136427	0.00344308	0.000140124	0.0763396
IL1RAP	Q9NPH3	Interleukin-1 receptor accessory protein	Neurology	0.45	0.710696	10.4314	0.0698982	0.176297	0.691751	0.993633	0.00520943	0.00446421	0.246041	0.773512
IL1RL1	Q01638	Interleukin-1 receptor-like 1	Cardiometabolic	0	1.62734	17.1742	0.0729239	0.107667	0.498211	0.993633	0.00140776	0.00492858	0.775756	0.972581
IL1RL2	Q9HB29	Interleukin-1 receptor-like 2	Inflammation	0.45	3.31909	9.3421	-0.0280768	0.163025	0.863261	0.993633	0.0105582	0.00763243	0.169674	0.72444
IL1RN	P18510	Interleukin-1 receptor antagonist protein	Inflammation	0	5.31184	6.44392	0.366475	0.174423	0.035635	0.73408	0.0196824	0.0124632	0.117471	0.668742
IL2	P60568	Interleukin-2	Inflammation	72.05	32.1559	39.664	-0.204908	0.0766008	0.00747253	0.48979	0.00733134	0.0246174	0.766471	0.97065
IL20	Q9NYY1	Interleukin-20	Inflammation	81.59	11.3584	19.4128	-0.22078	0.295697	0.455279	0.993633	-0.00128958	0.00442012	0.771086	0.972517
IL20RA	Q9UHF4	Interleukin-20 receptor subunit alpha	Inflammation	9.55	3.4172	7.88374	0.0161206	0.217888	0.941022	0.996931	-0.0039895	0.00564703	0.48155	0.885324
IL20RB	Q6UXL0	Interleukin-20 receptor subunit beta	Inflammation_II	100	14.261	21.1577	0.0544442	0.375827	0.884817	0.993633	-0.000865326	0.00311742	0.781916	0.973319
IL21R	Q9HBE5	Interleukin-21 receptor	Inflammation_II	92.95	21.2307	21.1848	-0.382649	0.31607	0.226031	0.947954	0.00472269	0.00416239	0.259278	0.778692
IL22	Q9GZX6	Interleukin-22	Oncology_II	0	5.65079	9.57853	0.0931054	0.213188	0.662308	0.993633	0.00192077	0.00430465	0.656421	0.950478
IL22RA1	Q8N6P7	Interleukin-22 receptor subunit alpha-1	Inflammation	74.09	5.90138	13.5824	-0.113169	0.157941	0.473668	0.993633	0.000383594	0.00878212	0.965248	0.996607
IL24	Q13007	Interleukin-24	Inflammation	96.36	8.81487	13.2051	-0.183781	0.283434	0.516722	0.993633	0.000141306	0.00459235	0.975515	0.998107
IL25	Q9H293	Interleukin-25	Oncology_II	56.14	37.1067	50.9286	-0.0877799	0.0564856	0.120179	0.884272	0.0149985	0.0185606	0.420981	0.860926
IL2RA	P01589	Interleukin-2 receptor subunit alpha	Cardiometabolic	0	0.705795	17.0391	0.235294	0.226277	0.298409	0.977716	0.00847727	0.00478318	0.0794199	0.642276
IL2RB	P14784	Interleukin-2 receptor subunit beta	Inflammation	67.5	12.0912	18.091	-0.106795	0.151393	0.48055	0.993633	0.00868043	0.00731293	0.238069	0.772224
IL2RG	P31785	Cytokine receptor common subunit gamma	Oncology_II	72.5	12.2696	27.9236	-0.277072	0.283273	0.32802	0.992665	-0.00976149	0.00458693	0.0358108	0.564946
IL3	P08700	Interleukin-3	Oncology_II	96.59	28.8971	987.701	-0.00715708	0.0354533	0.840016	0.993633	-0.0178598	0.0353153	0.614176	0.933722
IL31	Q6EBC2	Interleukin-31	Inflammation_II	85	42.9398	27.4207	0.0123598	0.0976343	0.899263	0.993633	0.00116642	0.0103855	0.910803	0.987764
IL31RA	Q8NI17	Interleukin-31 receptor subunit alpha	Inflammation_II	14.09	12.6712	13.1535	0.282813	0.175727	0.107531	0.871741	0.0195192	0.00584867	0.00119231	0.208752
IL32	P24001	Interleukin-32	Inflammation	75.68	8.46986	17.2763	-0.100488	0.109743	0.359841	0.993633	-0.00295564	0.0124505	0.812845	0.978392
IL33	O95760	Interleukin-33	Inflammation	98.86	27.2526	29.7041	0.175358	0.305333	0.565754	0.993633	0.0052239	0.00397821	0.192175	0.736263
IL34	Q6ZMJ4	Interleukin-34	Neurology	1.59	6.17169	7.56903	-0.0906605	0.136719	0.507255	0.993633	0.00903208	0.0048833	0.0673566	0.630514
IL36A	Q9UHA7	Interleukin-36 alpha	Inflammation_II	76.36	109.783	189.653	0.122567	0.0788226	0.119953	0.884272	0.0159904	0.0209227	0.446529	0.871639
IL36G	Q9NZH8	Interleukin-36 gamma	Inflammation_II	60.23	6.74202	31.2571	-0.130406	0.113627	0.251105	0.959335	-0.00412564	0.0115668	0.722091	0.9595
IL3RA	P26951	Interleukin-3 receptor subunit alpha	Inflammation	27.27	7.67689	14.6982	0.361221	0.403527	0.370702	0.993633	0.000774614	0.0034051	0.820515	0.978392
IL4	P05112	Interleukin-4	Inflammation	98.86	69.0668	151.085	0.0534954	0.0442206	0.226379	0.947954	-0.0117116	0.0256284	0.648689	0.94696
IL4R	P24394	Interleukin-4 receptor subunit alpha	Inflammation	0	5.13503	8.08532	0.123825	0.244668	0.612792	0.993633	0.00204575	0.0056346	0.717328	0.9595
IL5	P05113	Interleukin-5	Inflammation	95.23	69.644	33.3756	-0.0337341	0.0457829	0.461228	0.993633	0.0190762	0.026714	0.47685	0.885324
IL5RA	Q01344	Interleukin-5 receptor subunit alpha	Inflammation	7.05	4.15318	12.8833	0.222969	0.180417	0.216514	0.947535	-0.00474813	0.00680723	0.487116	0.886216
IL6	P05231	Interleukin-6	Neurology	0.23	15.5951	6.37973	0.574043	0.189478	0.00244878	0.271627	-0.000388219	0.00590922	0.947751	0.995061
IL6R	P08887	Interleukin-6 receptor subunit alpha	Cardiometabolic	0	8.07082	2.6619	0.305218	0.272495	0.262677	0.977716	0.00400332	0.00415979	0.338202	0.820248
IL6ST	P40189	Interleukin-6 receptor subunit beta	Cardiometabolic	0	4.81586	2.22334	0.0467647	0.329339	0.887083	0.993633	0.00254412	0.00394787	0.520787	0.900357
IL7	P13232	Interleukin-7	Inflammation	4.09	7.01746	12.5715	0.142358	0.28847	0.621664	0.993633	-0.00348848	0.00477715	0.466966	0.883958
IL7R	P16871	Interleukin-7 receptor subunit alpha	Neurology	1.82	3.69684	16.6293	-0.106894	0.139823	0.44457	0.993633	0.0124243	0.00617042	0.0467726	0.588246
IL9	P15248	Interleukin-9	Oncology_II	67.27	19.15	20.7771	0.415382	0.202842	0.0405789	0.737627	0.0119716	0.0063846	0.0637302	0.620003
ILKAP	Q9H0C8	Integrin-linked kinase-associated serine/threonine phosphatase 2C	Neurology	77.05	35.0764	32.1517	0.107424	0.0749043	0.151531	0.916619	-0.0237574	0.0191695	0.218151	0.757855
IMMT	Q16891	MICOS complex subunit MIC60	Oncology_II	0.45	12.9987	7.73248	-0.161734	0.188985	0.392107	0.993633	0.0066188	0.00574618	0.252153	0.775071
IMPA1	P29218	Inositol monophosphatase 1	Neurology	2.5	3.00517	11.0329	0.274013	0.340886	0.421499	0.993633	-0.000567506	0.00273411	0.835995	0.978392
IMPACT	Q9P2X3	Protein IMPACT	Neurology_II	47.95	0.55385	9.52574	-0.00288602	0.338439	0.993196	0.99915	0.0025457	0.00379414	0.50381	0.895986
IMPG1	Q17R60	Interphotoreceptor matrix proteoglycan 1	Neurology_II	36.82	19.6438	25.9674	-0.0689972	0.267701	0.796608	0.993633	0.0099281	0.00502703	0.0510594	0.599558
ING1	Q9UK53	Inhibitor of growth protein 1	Neurology	51.59	13.5698	36.5745	0.150064	0.226627	0.507866	0.993633	0.0095196	0.0052845	0.0746809	0.636943
INHBB	P09529	Inhibin beta B chain	Inflammation_II	31.14	5.86207	11.5165	0.122024	0.271272	0.652838	0.993633	0.00810911	0.00521377	0.12306	0.675836
INHBC	P55103	Inhibin beta C chain	Neurology	21.14	1.09302	6.33471	-0.138973	0.224778	0.536398	0.993633	0.00636754	0.00545344	0.245764	0.773512
INPP1	P49441	Inositol polyphosphate 1-phosphatase	Oncology	2.95	6.99778	14.4722	0.424318	0.251797	0.0919581	0.852977	0.00820051	0.0054626	0.136484	0.6906
INPP5D	Q92835	Phosphatidylinositol 3,4,5-trisphosphate 5-phosphatase 1	Cardiometabolic_II	37.95	9.38201	10.3841	0.013392	0.200894	0.946851	0.997705	0.00352588	0.00588073	0.550166	0.912104
INPP5J	Q15735	Phosphatidylinositol 4,5-bisphosphate 5-phosphatase A	Neurology_II	35.23	16.2456	14.7555	-0.0438505	0.0557033	0.431156	0.993633	-0.0116398	0.0230776	0.615118	0.933722
INPPL1	O15357	Phosphatidylinositol 3,4,5-trisphosphate 5-phosphatase 2	Oncology	44.77	2.16662	27.9995	-0.150333	0.0875621	0.0860027	0.852977	0.00805512	0.0118647	0.498775	0.892097
INSL3	P51460	Insulin-like 3	Neurology_II	59.09	7.5686	11.1956	-0.150133	0.483428	0.756136	0.993633	0.0072451	0.00245079	0.0038932	0.279111
INSL4	Q14641	Early placenta insulin-like peptide	Oncology_II	29.09	2.96103	6.63775	-0.168749	0.11526	0.143174	0.891823	-0.00228019	0.0110406	0.836802	0.978392
INSL5	Q9Y5Q6	Insulin-like peptide INSL5	Oncology_II	47.73	3.16212	10.6168	0.00343473	0.183076	0.985032	0.99915	-0.00703634	0.00608312	0.250179	0.775071
INSR	P06213	Insulin receptor	Inflammation_II	85.68	6.58957	5.57154	-0.506505	0.753791	0.501619	0.993633	0.00138376	0.00167778	0.411493	0.857395
IPCEF1	Q8WWN9	Interactor protein for cytohesin exchange factors 1	Neurology	72.95	3.87347	7.81502	-0.0465071	0.0794675	0.55839	0.993633	-0.0193569	0.0203585	0.344019	0.820248
IQGAP2	Q13576	Ras GTPase-activating-like protein IQGAP2	Oncology	74.77	22.0321	19.6916	0.0482693	0.0715151	0.499706	0.993633	-0.0376519	0.0193363	0.0543433	0.601662
IRAG2	Q12912	Inositol 1,4,5-triphosphate receptor associated 2	Cardiometabolic	69.55	15.5116	23.3346	-0.0131473	0.120455	0.913086	0.993633	0.00492263	0.00994428	0.621682	0.93462
IRAK1	P51617	Interleukin-1 receptor-associated kinase 1	Inflammation	32.05	24.198	7.29375	-0.136659	0.167213	0.413772	0.993633
IRAK4	Q9NWZ3	Interleukin-1 receptor-associated kinase 4	Inflammation	57.5	14.6243	10.1217	-0.106753	0.0695347	0.124723	0.884272	-0.0204878	0.0174865	0.244156	0.773512
ISLR2	Q6UXK2	Immunoglobulin superfamily containing leucine-rich repeat protein 2	Neurology	0	16.1307	14.7124	-0.0849641	0.162426	0.600908	0.993633	-0.00145717	0.0049907	0.770915	0.972517
ISM1	B1AKI9	Isthmin-1	Inflammation	1.14	3.08364	5.52594	0.122912	0.164005	0.453593	0.993633	0.0101453	0.00822733	0.220453	0.761229
ISM2	Q6H9L7	Isthmin-2	Cardiometabolic_II	0	21.4334	40.6542	0.0403043	0.208106	0.846433	0.993633	0.00266544	0.00434844	0.541305	0.907069
IST1	P53990	IST1 homolog	Oncology_II	52.73	10.32	18.5191	0.480114	0.305842	0.116459	0.884272	-0.00104032	0.00496896	0.834594	0.978392
ITGA11	Q9UKX5	Integrin alpha-11	Inflammation	94.77	2.06366	10.2248	0.038949	0.164566	0.812908	0.993633	0.0111628	0.00667764	0.0977464	0.648239
ITGA2	P17301	Integrin alpha-2	Inflammation_II	41.59	6.62399	13.4552	-0.0556423	0.113095	0.622723	0.993633	-0.0038304	0.0116508	0.743026	0.961812
ITGA5	P08648	Integrin alpha-5	Neurology	8.18	4.16791	6.18475	0.312213	0.167893	0.0629435	0.817347	0.00324773	0.00664775	0.626244	0.936065
ITGA6	P23229	Integrin alpha-6	Inflammation	53.86	6.56498	11.4602	0.126691	0.407708	0.755998	0.993633	0.00069157	0.00305777	0.821537	0.978392
ITGAL	P20701	Integrin alpha-L	Inflammation_II	83.64	2.5638	11.8935	0.128686	0.0549471	0.0191809	0.603917	0.0515357	0.0231676	0.0283882	0.526051
ITGAM	P11215	Integrin alpha-M	Neurology	1.14	4.68821	6.59374	0.41759	0.227582	0.0665203	0.824137	0.00333619	0.00379015	0.380868	0.843097
ITGAV	P06756	Integrin alpha-V	Oncology	0.91	3.08855	9.43978	0.0839907	0.34722	0.808862	0.993633	-0.00499122	0.00314386	0.115564	0.667727
ITGAX	P20702	Integrin alpha-X	Oncology_II	52.05	41.1135	201.414	-6.83864e-05	0.0389643	0.9986	0.99915	-0.0248448	0.0334363	0.459212	0.879514
ITGB1	P05556	Integrin beta-1	Cardiometabolic	0.68	3.40248	4.73522	0.179254	0.357379	0.615964	0.993633	0.00226688	0.00322389	0.483613	0.885324
ITGB1BP1	O14713	Integrin beta-1-binding protein 1	Oncology	65.91	26.6792	85.2779	-0.00283357	0.0721749	0.968683	0.99915	0.00881698	0.0163138	0.590093	0.926998
ITGB1BP2	Q9UKP3	Integrin beta-1-binding protein 2	Cardiometabolic	73.86	9.52017	28.2616	-0.112529	0.0563721	0.0459141	0.775166	0.0101036	0.0190488	0.597018	0.932227
ITGB2	P05107	Integrin beta-2	Cardiometabolic	0	1.82343	8.526	0.505807	0.227019	0.0258777	0.636996	0.00524019	0.00414547	0.209171	0.750424
ITGB5	P18084	Integrin beta-5	Oncology	0	7.08142	7.81159	0.0764818	0.234012	0.743797	0.993633	0.00422	0.00483354	0.384739	0.843097
ITGB6	P18564	Integrin beta-6	Inflammation	82.05	18.4658	7.92288	-0.0432358	0.052498	0.410183	0.993633	-0.0453692	0.0250273	0.0728956	0.636943
ITGB7	P26010	Integrin beta-7	Oncology	57.73	0.578357	22.0855	-0.240486	0.293115	0.41196	0.993633	0.000592523	0.00352801	0.866967	0.981152
ITGBL1	O95965	Integrin beta-like protein 1	Cardiometabolic_II	0	1.92148	5.47722	0.444351	0.376893	0.238405	0.959335	0.000402454	0.00224955	0.858379	0.981152
ITIH1	P19827	Inter-alpha-trypsin inhibitor heavy chain H1	Inflammation_II	0	4.42313	7.6167	0.104654	0.233555	0.654088	0.993633	0.0037914	0.00391425	0.335099	0.816222
ITIH3	Q06033	Inter-alpha-trypsin inhibitor heavy chain H3	Cardiometabolic	41.14	10.3991	13.2416	-0.17603	0.106732	0.0990919	0.859389	-0.0019175	0.00932692	0.837535	0.978645
ITIH4	Q14624	Inter-alpha-trypsin inhibitor heavy chain H4	Inflammation_II	0	5.88172	24.4649	0.031933	0.123287	0.795625	0.993633	0.0207286	0.00654786	0.00205636	0.208752
ITIH5	Q86UX2	Inter-alpha-trypsin inhibitor heavy chain H5	Oncology_II	1.82	45.499	225.99	-0.196015	0.213287	0.358084	0.993633	0.00698131	0.00638788	0.277091	0.78546
ITM2A	O43736	Integral membrane protein 2A	Inflammation	0	1.55871	5.19875	-0.163439	0.180125	0.364214	0.993633	0.00313519	0.00651215	0.631269	0.936588
ITPA	Q9BY32	Inosine triphosphate pyrophosphatase	Cardiometabolic_II	95.68	4.21698	10.0557	0.300542	0.494396	0.543256	0.993633	0.00158367	0.00214118	0.461279	0.880232
ITPR1	Q14643	Inositol 1,4,5-trisphosphate receptor type 1	Cardiometabolic_II	18.86	5.69992	13.4698	-0.457509	0.144636	0.00156059	0.225037	0.000113394	0.00916874	0.990157	0.998107
ITPRIP	Q8IWB1	Inositol 1,4,5-trisphosphate receptor-interacting protein	Neurology_II	57.73	25.0175	7.24037	-0.155736	0.150602	0.301093	0.977716	0.0115752	0.00657674	0.081492	0.647956
IVD	P26440	Isovaleryl-CoA dehydrogenase, mitochondrial	Neurology	58.86	42.562	86.032	-0.0703192	0.0528309	0.183181	0.935289	0.0375242	0.0207337	0.0733588	0.636943
IZUMO1	Q8IYV9	Izumo sperm-egg fusion protein 1	Oncology_II	12.27	30.2906	38.8162	0.267795	0.230265	0.244834	0.959335	0.00658116	0.00674925	0.33189	0.816222
JAM2	P57087	Junctional adhesion molecule B	Neurology	0	3.77043	5.33178	-0.0146564	0.301249	0.961197	0.99915	9.14722e-05	0.00342534	0.978749	0.998107
JAM3	Q9BX67	Junctional adhesion molecule C	Inflammation_II	0	11.9327	10.201	-0.147353	0.304098	0.627991	0.993633	-0.000483157	0.00245714	0.844517	0.98006
JCHAIN	P01591	Immunoglobulin J chain	Inflammation	76.59	9.33268	16.0575	0.136574	0.0854489	0.109973	0.873557	0.0029458	0.0157235	0.85177	0.981152
JMJD1C	Q15652	Probable JmjC domain-containing histone demethylation protein 2C	Oncology_II	54.77	73.372	32.5394	0.0380886	0.0763784	0.618003	0.993633	-0.00692469	0.0123492	0.57624	0.919524
JPT2	Q9H910	Jupiter microtubule associated homolog 2	Oncology_II	51.36	15.0229	11.9501	-0.198907	0.09413	0.0345911	0.723595	0.01948	0.0136794	0.157581	0.71661
JUN	P05412	Transcription factor AP-1	Inflammation	76.14	12.8201	31.6567	0.21946	0.148025	0.138185	0.889444	-0.0117294	0.0098095	0.234662	0.772005
KAZALD1	Q96I82	Kazal-type serine protease inhibitor domain-containing protein 1	Oncology	0	6.44206	18.3394	0.201726	0.163533	0.217372	0.947954	0.00849286	0.0053515	0.1157	0.667727
KAZN	Q674X7	Kazrin	Oncology_II	64.32	6.81087	13.4194	0.0597363	0.15636	0.70243	0.993633	0.00857287	0.0069045	0.217305	0.756955
KCNC4	Q03721	Potassium voltage-gated channel subfamily C member 4	Neurology_II	3.64	25.5001	23.369	-0.384504	0.220927	0.0817866	0.852977	-0.00279833	0.00502802	0.579092	0.919524
KCNIP4	Q6PIL6	Kv channel-interacting protein 4	Neurology	37.05	22.7082	30.6326	-0.186888	0.151813	0.218308	0.947954	0.00878515	0.00735844	0.235374	0.772224
KCTD5	Q9NXV2	BTB/POZ domain-containing protein KCTD5	Neurology_II	36.82	4.63911	7.47892	0.28732	0.265372	0.278939	0.977716	0.00606189	0.00413994	0.146295	0.708699
KDM3A	Q9Y4C1	Lysine-specific demethylase 3A	Inflammation_II	92.95	26.0607	33.1564	-0.318445	0.213402	0.135638	0.887765	-0.00463307	0.0057644	0.423473	0.862138
KDR	P35968	Vascular endothelial growth factor receptor 2	Oncology	0	4.88951	7.67328	0.104844	0.264832	0.692187	0.993633	0.0121179	0.00407875	0.00372581	0.279111
KEL	P23276	Kell blood group glycoprotein	Neurology	74.55	6.53548	21.0056	-0.0114916	0.114667	0.920172	0.993633	-0.00755672	0.0128759	0.558615	0.913725
KHDC3L	Q587J8	KH domain-containing protein 3	Oncology_II	67.95	27.0975	31.2332	0.0466766	0.110025	0.671394	0.993633	-0.0132637	0.0151931	0.384773	0.843097
KHK	P50053	Ketohexokinase	Cardiometabolic_II	0.45	3.77534	12.5348	-0.0857407	0.176237	0.626606	0.993633	-0.00411644	0.00444584	0.356746	0.82674
KIAA0319	Q5VV43	Dyslexia-associated protein KIAA0319	Neurology_II	0	3.86856	9.65561	-0.0525994	0.178592	0.768358	0.993633	-0.000195184	0.00520909	0.970186	0.997904
KIAA1549	Q9HCM3	UPF0606 protein KIAA1549	Oncology_II	85.23	55.1623	2647.39	0.0103133	0.0392851	0.792917	0.993633	0.032454	0.0320848	0.31424	0.800411
KIAA1549L	Q6ZVL6	UPF0606 protein KIAA1549L	Oncology_II	88.41	13.6046	52.072	-0.177465	0.202112	0.379916	0.993633	-3.52386e-05	0.00577927	0.995147	0.998107
KIAA2013	Q8IYS2	Uncharacterized protein KIAA2013	Oncology_II	82.5	26.7566	25.7679	0.0854803	0.258656	0.741039	0.993633
KIF1C	O43896	Kinesin-like protein KIF1C	Cardiometabolic_II	33.41	8.93319	10.3093	0.0754446	0.367592	0.837385	0.993633	0.00705865	0.00337596	0.0391019	0.582564
KIF20B	Q96Q89	Kinesin-like protein KIF20B	Neurology_II	87.27	33.7335	63.1	0.00772425	0.0354078	0.827312	0.993633	0.020508	0.0339468	0.547144	0.908792
KIF22	Q14807	Kinesin-like protein KIF22	Cardiometabolic_II	99.32	16.4656	35.193	0.00275248	0.0465918	0.952891	0.99915	-0.0046091	0.0278281	0.868788	0.981152
KIFBP	Q96EK5	KIF-binding protein	Oncology	21.36	7.06174	20.8999	0.0980457	0.118515	0.408075	0.993633	0.0103867	0.0103496	0.318029	0.804507
KIR2DL2	P43627	Killer cell immunoglobulin-like receptor 2DL2	Oncology_II	43.18	2.04405	15.5373	-0.0436723	0.0423314	0.302224	0.977716	0.0616958	0.0300998	0.0430369	0.588246
KIR2DL3	P43628	Killer cell immunoglobulin-like receptor 2DL3	Oncology	87.73	2.8139	28.9368	-0.0111826	0.054831	0.838395	0.993633	0.000676759	0.0235667	0.977148	0.998107
KIR2DS4	P43632	Killer cell immunoglobulin-like receptor 2DS4	Oncology_II	35.23	1.98032	19.7405	0.0816456	0.0622891	0.189941	0.935289	0.00301234	0.0214311	0.888504	0.985797
KIR3DL1	P43629	Killer cell immunoglobulin-like receptor 3DL1	Oncology	96.59	14.9182	97.5579	0.0182403	0.0490808	0.710162	0.993633	-0.0145793	0.0272636	0.594018	0.93048
KIR3DL2	P43630	Killer cell immunoglobulin-like receptor 3DL2	Oncology_II	56.36	10.572	16.3412	0.0647717	0.136921	0.636172	0.993633	-0.00243032	0.0116339	0.834955	0.978392
KIRREL1	Q96J84	Kin of IRRE-like protein 1	Neurology_II	62.05	10.6066	13.9579	-0.218056	0.27812	0.433018	0.993633	-0.00969605	0.00489217	0.050257	0.599558
KIRREL2	Q6UWL6	Kin of IRRE-like protein 2	Neurology	1.14	14.8385	9.64205	-0.0705859	0.191523	0.712463	0.993633	0.00443296	0.0062396	0.479092	0.885324
KIT	P10721	Mast/stem cell growth factor receptor Kit	Cardiometabolic	0	7.91815	4.9926	0.231156	0.241714	0.338911	0.993633	0.0031242	0.00531816	0.558234	0.913725
KITLG	P21583	Kit ligand	Cardiometabolic	0	4.00105	4.49321	0.118957	0.265382	0.653974	0.993633	0.00340872	0.00359153	0.344881	0.820248
KLB	Q86Z14	Beta-klotho	Neurology	99.32	21.8036	33.6953	-0.0390536	0.0534441	0.46494	0.993633	-0.0126176	0.0246916	0.610482	0.933722
KLF4	O43474	Krueppel-like factor 4	Neurology_II	87.95	14.998	33.6331	-0.102092	0.0422435	0.0156597	0.575182	0.0123861	0.0324143	0.703192	0.95856
KLHL41	O60662	Kelch-like protein 41	Neurology_II	50.23	10.8884	16.392	0.0362224	0.0889463	0.683833	0.993633	-0.0145327	0.017694	0.41343	0.858372
KLK1	P06870	Kallikrein-1	Oncology	0	2.73543	16.5919	-0.0679315	0.0824542	0.410014	0.993633	0.00691538	0.00794635	0.386265	0.843097
KLK10	O43240	Kallikrein-10	Oncology	0	3.70174	13.335	0.0559803	0.141675	0.692746	0.993633	0.00975774	0.00736649	0.18835	0.736263
KLK11	Q9UBX7	Kallikrein-11	Oncology	0	3.63796	4.8804	0.0541132	0.320533	0.865936	0.993633	0.00197273	0.00211987	0.354329	0.825622
KLK12	Q9UKR0	Kallikrein-12	Oncology	85.45	1.544	2.74472	-0.0959582	0.176594	0.586867	0.993633	-0.00741124	0.00612182	0.228921	0.767013
KLK13	Q9UKR3	Kallikrein-13	Oncology	0	2.74034	2.87108	0.178555	0.275062	0.516244	0.993633	0.00317303	0.00348567	0.364872	0.831029
KLK14	Q9P0G3	Kallikrein-14	Oncology	24.77	2.83351	14.3483	-0.0737491	0.135511	0.586282	0.993633	0.00437847	0.00878421	0.619274	0.933722
KLK15	Q9H2R5	Kallikrein-15	Oncology_II	0.45	13.1973	16.0119	-0.150567	0.158737	0.342859	0.993633	0.00395153	0.0069537	0.571143	0.919524
KLK3	P07288	Prostate-specific antigen	Cardiometabolic_II	22.05	10.5177	20.3055	-0.0066643	0.105936	0.949839	0.9983	0.0124001	0.00615384	0.0466147	0.588246
KLK4	Q9Y5K2	Kallikrein-4	Oncology	0	1.38223	10.2797	0.333181	0.158094	0.0350752	0.727748	0.0146283	0.00456056	0.00180367	0.208752
KLK6	Q92876	Kallikrein-6	Oncology	0	2.89727	6.52091	0.573299	0.551577	0.298627	0.977716
KLK7	P49862	Kallikrein-7	Inflammation_II	0	3.43191	6.84194	-0.130229	0.206697	0.528662	0.993633	-0.00234929	0.00329903	0.478067	0.885324
KLK8	O60259	Kallikrein-8	Oncology	0	3.61343	7.2992	0.176158	0.233782	0.45114	0.993633	0.00386819	0.0038265	0.314531	0.800411
KLKB1	P03952	Plasma kallikrein	Inflammation_II	0	2.11269	11.6152	-0.107362	0.158663	0.498615	0.993633	0.00977065	0.00502238	0.0545603	0.601662
KLRB1	Q12918	Killer cell lectin-like receptor subfamily B member 1	Inflammation	0	1.70087	6.88794	0.187691	0.171979	0.275112	0.977716	0.00193322	0.00389413	0.620681	0.934107
KLRC1	P26715	NKG2-A/NKG2-B type II integral membrane protein	Neurology_II	11.36	34.404	17.5938	0.0923629	0.214185	0.666301	0.993633	0.0016044	0.00559121	0.774749	0.972581
KLRD1	Q13241	Natural killer cells antigen CD94	Inflammation	0.23	0.671484	10.3107	0.0155772	0.176258	0.929577	0.995569	0.00607606	0.00578626	0.296236	0.792845
KLRF1	Q9NZS2	Killer cell lectin-like receptor subfamily F member 1	Inflammation_II	29.55	16.0258	18.433	-0.0646532	0.289677	0.823387	0.993633	0.00144451	0.00466556	0.757507	0.967392
KLRK1	P26718	NKG2-D type II integral membrane protein	Neurology_II	4.55	5.69992	5.99191	-0.230887	0.181912	0.204363	0.943926
KRT14	P02533	Keratin, type I cytoskeletal 14	Neurology	83.64	25.8805	13.471	-0.145535	0.151673	0.33729	0.993633	-1.39377e-05	0.00847269	0.998691	0.999058
KRT17	Q04695	Keratin, type I cytoskeletal 17	Cardiometabolic_II	77.05	60.9541	43.817	-0.0130267	0.0753599	0.862762	0.993633	-0.0090802	0.0183625	0.622051	0.93462
KRT18	P05783	Keratin, type I cytoskeletal 18	Oncology	19.77	6.40765	34.0865	0.0651168	0.101157	0.519757	0.993633	0.0140955	0.0111323	0.208422	0.750424
KRT19	P08727	Keratin, type I cytoskeletal 19	Inflammation	78.41	2.1323	11.1961	0.124486	0.327208	0.703611	0.993633	-0.000352616	0.00384333	0.927084	0.991939
KRT5	P13647	Keratin, type II cytoskeletal 5	Neurology	70	14.3555	35.9733	0.126543	0.174586	0.468565	0.993633	-0.000939385	0.00622243	0.880308	0.984356
KRT6C	P48668	Keratin, type II cytoskeletal 6C	Cardiometabolic_II	83.18	34.8307	18.4616	0.265386	0.299325	0.375287	0.993633	0.00171327	0.00436408	0.695471	0.958133
KRT8	P05787	Keratin, type II cytoskeletal 8	Neurology_II	82.95	52.6024	35.0791	0.00467852	0.0481778	0.922639	0.993992	-0.0103594	0.0260877	0.692149	0.958133
KYAT1	Q16773	Kynurenine--oxoglutarate transaminase 1	Cardiometabolic	0	6.22084	6.05279	0.0964555	0.25229	0.702224	0.993633	0.00186766	0.00475644	0.695415	0.958133
KYNU	Q16719	Kynureninase	Inflammation	81.14	3.82931	7.94825	0.0755605	0.29453	0.797529	0.993633	-0.00271246	0.00401859	0.501263	0.894785
L1CAM	P32004	Neural cell adhesion molecule L1	Oncology	0	5.90138	7.30838	-0.027422	0.226117	0.903475	0.993633	0.00213293	0.00576844	0.712353	0.9595
L3HYPDH	Q96EM0	Trans-3-hydroxy-L-proline dehydratase	Cardiometabolic_II	1.36	19.1852	19.3475	0.372753	0.204978	0.0689871	0.828995	0.00612959	0.00639182	0.339908	0.820248
LACRT	Q9GZZ8	Extracellular glycoprotein lacritin	Oncology_II	57.95	9.90517	9.30874	0.0473545	0.256998	0.853809	0.993633	0.00413285	0.00472082	0.383448	0.843097
LACTB2	Q53H82	Endoribonuclease LACTB2	Cardiometabolic	1.59	6.83054	5.75918	0.64058	0.372084	0.0851413	0.852977	0.00788904	0.00358558	0.0301171	0.539312
LAG3	P18627	Lymphocyte activation gene 3 protein	Oncology	50.91	3.79006	8.53772	0.340895	0.261757	0.192802	0.935289	0.00560194	0.00584708	0.340358	0.820248
LAIR1	Q6GTX8	Leukocyte-associated immunoglobulin-like receptor 1	Inflammation	0	1.64695	6.95652	0.237828	0.387571	0.539455	0.993633	0.000919589	0.00176394	0.603303	0.933218
LAIR2	Q6ISS4	Leukocyte-associated immunoglobulin-like receptor 2	Neurology	0.68	2.82861	16.0906	-0.0351203	0.0597419	0.556622	0.993633	-0.00534922	0.00964144	0.580272	0.919524
LAMA1	P25391	Laminin subunit alpha-1	Cardiometabolic_II	74.09	3.70665	9.28235	0.0466382	0.426903	0.913006	0.993633	0.00533103	0.00276482	0.0566998	0.603326
LAMA4	Q16363	Laminin subunit alpha-4	Inflammation	0	4.04031	5.21536	-0.0527127	0.242159	0.82768	0.993633	0.00278093	0.00405502	0.494443	0.889605
LAMB1	P07942	Laminin subunit beta-1	Cardiometabolic_II	0.45	2.84332	8.22128	-0.0993454	0.243842	0.683701	0.993633	0.0063453	0.00408992	0.123985	0.6764
LAMP1	P11279	Lysosome-associated membrane glycoprotein 1	Cardiometabolic_II	0	4.72748	7.06805	0.151029	0.323012	0.640096	0.993633	0.00103621	0.00299943	0.730475	0.960268
LAMP2	P13473	Lysosome-associated membrane glycoprotein 2	Neurology	0	1.69107	6.62295	-0.21851	0.380931	0.566224	0.993633	0.000527312	0.00245574	0.830422	0.978392
LAMP3	Q9UQV4	Lysosome-associated membrane glycoprotein 3	Inflammation	21.36	1.82833	2.68943	-0.150392	0.198539	0.448756	0.993633
LAMTOR5	O43504	Ragulator complex protein LAMTOR5	Oncology_II	50.45	25.459	53.4731	-0.0366513	0.0605571	0.545023	0.993633	-0.0176403	0.0265117	0.507355	0.897092
LAP3	P28838	Cytosol aminopeptidase	Inflammation	63.41	21.7783	18.9147	0.0679868	0.0484519	0.160563	0.918897	-0.0661935	0.0299422	0.0293581	0.536721
LARP1	Q6PKG0	La-related protein 1	Oncology_II	19.09	24.3566	29.3787	-0.259337	0.191061	0.17467	0.935289	-0.00855568	0.00773649	0.271456	0.784142
LAT	O43561	Linker for activation of T-cells family member 1	Inflammation	88.18	2.84823	19.3103	0.0595148	0.0988927	0.547299	0.993633	-0.00489049	0.0126411	0.699682	0.958133
LAT2	Q9GZY6	Linker for activation of T-cells family member 2	Oncology	20.91	9.44615	30.0954	-0.0547699	0.129336	0.671953	0.993633	-0.00404191	0.0103924	0.698164	0.958133
LATS1	O95835	Serine/threonine-protein kinase LATS1	Inflammation_II	95.23	29.8879	22.7304	-0.0110358	0.0504303	0.826781	0.993633	0.0173532	0.0235112	0.462212	0.880232
LAYN	Q6UX15	Layilin	Neurology	0	1.74009	4.46773	-0.185722	0.254548	0.465625	0.993633	-0.0030344	0.0033966	0.37383	0.839894
LBP	P18428	Lipopolysaccharide-binding protein	Cardiometabolic	60.68	8.15455	26.8974	-0.0166417	0.073534	0.820957	0.993633	0.0127583	0.0148681	0.392909	0.845243
LBR	Q14739	Delta(14)-sterol reductase LBR	Neurology	3.86	6.34374	7.94545	0.632736	0.359304	0.0782374	0.852091	0.00585678	0.0027321	0.034507	0.559506
LCAT	P04180	Phosphatidylcholine-sterol acyltransferase	Inflammation_II	0	3.60362	5.03872	0.128825	0.192376	0.50308	0.993633	0.00799323	0.00587407	0.176678	0.735513
LCN15	Q6UWW0	Lipocalin-15	Neurology_II	31.82	11.1753	24.2086	-0.0559503	0.0688681	0.416547	0.993633	0.0190664	0.0139487	0.174753	0.733477
LCN2	P80188	Neutrophil gelatinase-associated lipocalin	Cardiometabolic	0	3.78024	8.38024	-0.134293	0.243394	0.581118	0.993633	0.0146724	0.00417725	0.000670595	0.166064
LCP1	P13796	Plastin-2	Cardiometabolic_II	0	16.8408	19.1496	-0.0212459	0.143278	0.882118	0.993633	0.00822713	0.0074908	0.274738	0.78546
LDLR	P01130	Low-density lipoprotein receptor	Cardiometabolic	0	1.2989	9.44088	-0.0774361	0.240641	0.747611	0.993633	-2.34826e-05	0.00448452	0.995833	0.998107
LDLRAP1	Q5SW96	Low density lipoprotein receptor adapter protein 1	Neurology_II	80.91	27.5423	35.37	-0.0915545	0.0837875	0.274526	0.977716	-0.0058286	0.0173871	0.738164	0.960268
LECT2	O14960	Leukocyte cell-derived chemotaxin-2	Cardiometabolic_II	0.68	2.01954	29.0628	-0.0503508	0.132554	0.704057	0.993633	0.00049752	0.00523178	0.924431	0.990618
LEFTY2	O00292	Left-right determination factor 2	Oncology	4.09	2.30882	15.9745	0.0439691	0.133346	0.7416	0.993633	0.00231916	0.0112179	0.83664	0.978392
LEG1	Q6P5S2	Protein LEG1 homolog	Inflammation_II	0.23	4.77658	13.9074	-0.00827919	0.0830508	0.920592	0.993633	0.00971253	0.0162289	0.550893	0.912104
LELP1	Q5T871	Late cornified envelope-like proline-rich protein 1	Neurology_II	78.86	24.8893	102.526	-0.0332732	0.0327642	0.30985	0.981077	0.00530009	0.0370607	0.886572	0.985797
LEO1	Q8WVC0	RNA polymerase-associated protein LEO1	Neurology_II	88.41	9.5251	11.9396	-0.401126	0.422242	0.342117	0.993633	0.00109759	0.00360463	0.761391	0.968149
LEP	P41159	Leptin	Cardiometabolic	12.73	16.8558	10.0303	-0.0467519	0.129151	0.717356	0.993633	0.00831188	0.00908086	0.362249	0.829215
LEPR	P48357	Leptin receptor	Cardiometabolic	4.55	2.09798	20.2344	-0.42803	0.320966	0.182345	0.935289	0.00509794	0.00313894	0.107535	0.661192
LETM1	O95202	Mitochondrial proton/calcium exchanger protein	Neurology_II	36.36	19.5228	13.8247	0.314746	0.159291	0.0481644	0.779702	0.0126845	0.00683859	0.0665952	0.628764
LGALS1	P09382	Galectin-1	Cardiometabolic	0	6.03407	10.3805	0.345918	0.188711	0.066794	0.824137	0.0114184	0.00664713	0.0889606	0.647956
LGALS3	P17931	Galectin-3	Cardiometabolic	0.23	6.62399	6.81779	0.683942	0.258408	0.00812684	0.509517	0.0109465	0.00430624	0.0125722	0.452831
LGALS3BP	Q08380	Galectin-3-binding protein	Inflammation_II	0	3.9667	8.54841	-0.223247	0.300171	0.457039	0.993633	0.00421368	0.00316021	0.185475	0.736263
LGALS4	P56470	Galectin-4	Inflammation	0	3.79496	8.47671	0.250574	0.191554	0.190836	0.935289	0.0138326	0.00585461	0.0200987	0.472938
LGALS7_LGALS7B	P47929	Galectin-7	Oncology	5.91	5.26763	27.0984	-0.222623	0.102142	0.0292921	0.659987	0.0210777	0.0125581	0.0964211	0.647956
LGALS8	O00214	Galectin-8	Neurology	0	1.67636	6.84255	0.0503738	0.223472	0.821657	0.993633	-0.000757288	0.00489589	0.87739	0.984354
LGALS9	O00182	Galectin-9	Inflammation	0	5.38552	3.52008	0.46059	0.317345	0.146672	0.900004	0.0107399	0.00377086	0.00534858	0.323767
LGMN	Q99538	Legumain	Inflammation	0	2.31372	5.12935	0.770052	0.373816	0.039401	0.737627	-0.000308105	0.00361666	0.932282	0.993291
LHB	P01229	Lutropin subunit beta	Oncology	59.09	23.1462	25.1175	-0.137561	0.119732	0.250595	0.959335	0.0151534	0.0091212	0.0998083	0.648239
LHPP	Q9H008	Phospholysine phosphohistidine inorganic pyrophosphate phosphatase	Inflammation	0	1.99993	5.40423	-0.0940313	0.238052	0.69284	0.993633	0.00192256	0.00354943	0.589274	0.926998
LIF	P15018	Leukemia inhibitory factor	Neurology	0	53.3744	15.3739	0.0609383	0.135078	0.651893	0.993633	-0.000333926	0.00563574	0.952871	0.995371
LIFR	P42702	Leukemia inhibitory factor receptor	Inflammation	0	2.14701	14.4668	0.0193644	0.251172	0.938547	0.996931	0.0051384	0.00454333	0.260797	0.780672
LILRA2	Q8N149	Leukocyte immunoglobulin-like receptor subfamily A member 2	Neurology	0.23	3.6674	18.1788	0.0823478	0.248806	0.740666	0.993633	0.00738709	0.00425121	0.0853834	0.647956
LILRA3	Q8N6C8	Leukocyte immunoglobulin-like receptor subfamily A member 3	Cardiometabolic_II	2.73	4.86005	22.118	-0.0527782	0.095002	0.57852	0.993633	0.00771133	0.00512441	0.135554	0.6906
LILRA4	P59901	Leukocyte immunoglobulin-like receptor subfamily A member 4	Cardiometabolic_II	64.55	10.7253	19.8082	0.178988	0.151551	0.237587	0.959335	0.0207477	0.00999078	0.0404202	0.582564
LILRA5	A6NI73	Leukocyte immunoglobulin-like receptor subfamily A member 5	Cardiometabolic	0.23	6.42731	6.08018	0.468051	0.194391	0.0160499	0.578598	0.00979823	0.0053599	0.0705519	0.636943
LILRA6	Q6PI73	Leukocyte immunoglobulin-like receptor subfamily A member 6	Cardiometabolic_II	0	2.14701	13.7885	0.20382	0.146624	0.164503	0.918897	0.00568698	0.00430844	0.189892	0.736263
LILRB1	Q8NHL6	Leukocyte immunoglobulin-like receptor subfamily B member 1	Cardiometabolic	0	3.21117	2.79431	0.227475	0.223821	0.309476	0.981077	0.00664478	0.0035314	0.0628242	0.617809
LILRB2	Q8N423	Leukocyte immunoglobulin-like receptor subfamily B member 2	Cardiometabolic	0	2.49515	9.65079	0.175312	0.22628	0.438484	0.993633	0.00611089	0.00403014	0.132631	0.689709
LILRB4	Q8NHJ6	Leukocyte immunoglobulin-like receptor subfamily B member 4	Inflammation	0	9.77681	4.79105	-0.0683705	0.33142	0.83656	0.993633	0.000749225	0.00359144	0.835178	0.978392
LILRB5	O75023	Leukocyte immunoglobulin-like receptor subfamily B member 5	Cardiometabolic	2.95	3.16212	11.9294	-0.225176	0.0926444	0.0150761	0.575182	0.00636491	0.00521309	0.225006	0.765315
LIPF	P07098	Gastric triacylglycerol lipase	Cardiometabolic_II	3.86	4.08448	10.3647	0.0967936	0.181691	0.594216	0.993633	0.0109229	0.00749378	0.148118	0.710333
LMNB1	P20700	Lamin-B1	Oncology_II	98.86	30.8827	67.7772	-0.0811246	0.0396613	0.0408121	0.737627	0.000958334	0.0336045	0.977306	0.998107
LMNB2	Q03252	Lamin-B2	Neurology_II	25.23	7.79998	7.26142	-0.0579347	0.225275	0.797045	0.993633	0.0132667	0.00561824	0.0201659	0.472938
LMOD1	P29536	Leiomodin-1	Oncology_II	0	16.4584	15.4523	0.172267	0.176617	0.329377	0.993633	-6.45196e-05	0.00694703	0.992609	0.998107
LMOD2	Q6P5Q4	Leiomodin-2	Neurology_II	63.64	73.5745	144.511	-0.0464375	0.0604939	0.442701	0.993633	-0.0125725	0.0191239	0.512436	0.897092
LONP1	P36776	Lon protease homolog, mitochondrial	Cardiometabolic_II	44.77	21.8442	27.6377	0.0323628	0.0714413	0.65055	0.993633	0.0201599	0.0170396	0.239595	0.773512
LPA	P08519	Apolipoprotein(a)	Inflammation_II	1.36	5.95052	18.2697	0.0770822	0.0737838	0.29616	0.977716	0.00373395	0.00655569	0.570257	0.919524
LPCAT2	Q7L5N7	Lysophosphatidylcholine acyltransferase 2	Oncology	80.45	3.10326	7.31288	-0.597895	0.678945	0.378521	0.993633	-0.00027318	0.00181146	0.880435	0.984356
LPL	P06858	Lipoprotein lipase	Cardiometabolic	0	2.61774	15.9943	-0.144633	0.197422	0.463798	0.993633	0.00510187	0.00487817	0.298173	0.792845
LPO	P22079	Lactoperoxidase	Neurology	1.14	1.86755	10.9383	-0.0694859	0.100814	0.490666	0.993633	-0.00765984	0.0124425	0.539557	0.907069
LPP	Q93052	Lipoma-preferred partner	Cardiometabolic_II	89.55	14.1615	57.9075	-0.232564	0.282387	0.410187	0.993633	0.00446771	0.00478997	0.353232	0.825622
LRCH4	O75427	Leucine-rich repeat and calponin homology domain-containing protein 4	Cardiometabolic_II	91.82	15.4766	20.2684	-0.0615112	0.0477498	0.197677	0.937927	0.0165692	0.0240341	0.492182	0.887296
LRFN2	Q9ULH4	Leucine-rich repeat and fibronectin type-III domain-containing protein 2	Neurology_II	2.5	29.1053	20.9968	-0.388342	0.302769	0.199621	0.940107	-0.00295039	0.00318111	0.355937	0.826354
LRG1	P02750	Leucine-rich alpha-2-glycoprotein	Inflammation_II	0	4.45258	5.60845	0.0281785	0.189133	0.881564	0.993633	0.0232074	0.00535866	3.56374e-05	0.0342689
LRIG1	Q96JA1	Leucine-rich repeats and immunoglobulin-like domains protein 1	Oncology	0	1.85775	7.68849	0.123904	0.206081	0.547681	0.993633	-0.00188041	0.00440803	0.670607	0.953673
LRIG3	Q6UXM1	Leucine-rich repeats and immunoglobulin-like domains protein 3	Inflammation_II	28.18	7.16998	10.3371	-0.934389	0.52413	0.074628	0.8476	0.00386175	0.00252888	0.129936	0.688609
LRP1	Q07954	Prolow-density lipoprotein receptor-related protein 1	Oncology	0	1.43615	6.42407	0.176412	0.212657	0.406786	0.993633	0.00484109	0.00457892	0.292968	0.792845
LRP11	Q86VZ4	Low-density lipoprotein receptor-related protein 11	Cardiometabolic	0	8.95785	11.3515	-0.00283822	0.159188	0.985775	0.99915	-0.00119164	0.00573244	0.835753	0.978392
LRP2	P98164	Low-density lipoprotein receptor-related protein 2	Neurology_II	15.91	51.6643	42.2314	0.0110197	0.141156	0.937774	0.996931	0.00500304	0.00803777	0.535083	0.906283
LRP2BP	Q9P2M1	LRP2-binding protein	Neurology_II	97.05	21.8189	26.2372	0.137831	0.200146	0.491043	0.993633	0.000549983	0.00646205	0.932346	0.993291
LRPAP1	P30533	Alpha-2-macroglobulin receptor-associated protein	Neurology	0	5.13994	10.9451	-0.097535	0.202856	0.630653	0.993633	0.00325214	0.00503294	0.519663	0.900357
LRRC25	Q8N386	Leucine-rich repeat-containing protein 25	Oncology	0.23	2.37746	7.42654	-0.038139	0.167634	0.820025	0.993633	-0.00999445	0.00664218	0.135586	0.6906
LRRC37A2	A6NM11	Leucine-rich repeat-containing protein 37A2	Oncology_II	3.64	4.66857	8.61078	-0.14865	0.176073	0.398529	0.993633	0.0108826	0.00610449	0.0776968	0.639724
LRRC38	Q5VT99	Leucine-rich repeat-containing protein 38	Neurology_II	20.23	23.131	44.2255	-0.116354	0.15445	0.451244	0.993633	0.014367	0.00857893	0.0971519	0.648239
LRRC59	Q96AG4	Leucine-rich repeat-containing protein 59	Cardiometabolic_II	74.32	11.4969	11.9969	0.609116	0.308007	0.0479731	0.779702	-0.00239217	0.00386056	0.536916	0.907069
LRRFIP1	Q32MZ4	Leucine-rich repeat flightless-interacting protein 1	Oncology_II	82.05	5.85224	6.1424	0.0647948	0.360004	0.857165	0.993633	0.00192213	0.00355627	0.590073	0.926998
LRRN1	Q6UXK5	Leucine-rich repeat neuronal protein 1	Inflammation	0	6.03898	7.13347	-0.0830198	0.236634	0.725711	0.993633	0.00178168	0.00362864	0.624509	0.936065
LRTM1	Q9HBL6	Leucine-rich repeat and transmembrane domain-containing protein 1	Neurology_II	45	25.4641	39.2164	0.0187034	0.0488393	0.701752	0.993633	-0.0111012	0.0263344	0.67427	0.955602
LRTM2	Q8N967	Leucine-rich repeat and transmembrane domain-containing protein 2	Neurology_II	0	8.36638	12.9254	-0.183395	0.171762	0.285643	0.977716	-0.00101457	0.00518719	0.845331	0.98006
LSM1	O15116	U6 snRNA-associated Sm-like protein LSm1	Oncology	67.73	19.1902	21.087	-0.0110002	0.0967833	0.909509	0.993633	0.0128077	0.0121453	0.294204	0.792845
LSM8	O95777	U6 snRNA-associated Sm-like protein LSm8	Oncology_II	80.23	17.4218	13.1825	0.568652	0.302797	0.0603817	0.817347	-0.000927098	0.00427851	0.828898	0.978392
LSP1	P33241	Lymphocyte-specific protein 1	Inflammation	34.09	8.1447	8.66781	0.0212304	0.115675	0.854378	0.993633	0.0125606	0.0103113	0.226064	0.765691
LTA4H	P09960	Leukotriene A-4 hydrolase	Oncology	100	1.3136	18.8375	-2.33287	1.47851	0.1146	0.883721
LTB	Q06643	Lymphotoxin-beta	Oncology_II	53.41	15.8859	12.9289	0.0445239	0.0784001	0.570099	0.993633	6.0637e-05	0.0189072	0.997448	0.99818
LTBP2	Q14767	Latent-transforming growth factor beta-binding protein 2	Cardiometabolic	0	1.60282	12.0734	0.16863	0.198061	0.394544	0.993633	0.00804425	0.0050875	0.117027	0.668742
LTBP3	Q9NS15	Latent-transforming growth factor beta-binding protein 3	Oncology	0.23	4.15318	8.16623	0.0476787	0.182802	0.79423	0.993633	0.002358	0.0062337	0.706043	0.9595
LTBR	P36941	Tumor necrosis factor receptor superfamily member 3	Inflammation	0	2.60793	5.07976	0.314475	0.314549	0.317424	0.989623	0.00376915	0.00366375	0.306096	0.798308
LTO1	Q8WV07	Protein LTO1 homolog	Inflammation	68.86	40.9373	12.3849	0.198015	0.163783	0.226659	0.947954
LUZP2	Q86TE4	Leucine zipper protein 2	Oncology_II	0	7.48492	9.1904	-0.13469	0.244991	0.582473	0.993633	0.00212167	0.00379707	0.577583	0.919524
LXN	Q9BS40	Latexin	Neurology	68.64	5.86207	11.0719	0.109812	0.220011	0.617695	0.993633	-0.00135249	0.00601243	0.822482	0.978392
LY6D	Q14210	Lymphocyte antigen 6D	Inflammation	0	6.41256	12.5076	-0.00467429	0.212801	0.982475	0.99915	0.0104526	0.00428903	0.0165923	0.472609
LY75	O60449	Lymphocyte antigen 75	Inflammation	0.68	2.49515	5.06089	-0.105784	0.218194	0.627806	0.993633	0.00156894	0.00456484	0.731799	0.960268
LY9	Q9HBG7	T-lymphocyte surface antigen Ly-9	Inflammation	3.18	0.666583	8.27975	0.285719	0.260344	0.272438	0.977716	0.011441	0.00398076	0.00495988	0.314202
LY96	Q9Y6Y9	Lymphocyte antigen 96	Neurology	46.14	2.02444	13.867	0.51231	0.32642	0.116536	0.884272	0.00546805	0.00352845	0.124404	0.6764
LYAR	Q9NX58	Cell growth-regulating nucleolar protein	Oncology	90.23	7.32743	20.1386	-0.770051	0.397383	0.0526469	0.786263	-0.00157846	0.00281227	0.575879	0.919524
LYN	P07948	Tyrosine-protein kinase Lyn	Oncology	4.55	14.0918	13.788	0.0047412	0.189982	0.98009	0.99915	-0.00230552	0.00634016	0.716904	0.9595
LYPD1	Q8N2G4	Ly6/PLAUR domain-containing protein 1	Neurology	74.55	37.7933	14.2895	0.411696	0.27223	0.130455	0.885527	-0.000613715	0.00506603	0.903823	0.987764
LYPD3	O95274	Ly6/PLAUR domain-containing protein 3	Oncology	0	2.06366	6.81449	-0.0605178	0.209337	0.772511	0.993633	0.00926676	0.00389715	0.0193353	0.472609
LYPD8	Q6UX82	Ly6/PLAUR domain-containing protein 8	Oncology	67.05	19.1399	14.4137	0.0440371	0.0831501	0.596382	0.993633	0.0264016	0.0162482	0.107364	0.661192
LYPLA2	O95372	Acyl-protein thioesterase 2	Neurology_II	55.68	14.3406	38.275	0.123215	0.0886344	0.164484	0.918897	0.00609372	0.0116594	0.602389	0.933218
LYSMD3	Q7Z3D4	LysM and putative peptidoglycan-binding domain-containing protein 3	Neurology_II	64.55	25.5463	23.7998	-0.000389402	0.0391137	0.992057	0.99915	0.0100544	0.0295498	0.734387	0.960268
LYVE1	Q9Y5Y7	Lymphatic vessel endothelial hyaluronic acid receptor 1	Inflammation_II	0	4.12864	7.97656	-0.12806	0.25696	0.618226	0.993633	0.00364884	0.00356603	0.308697	0.798308
LYZL2	Q7Z4W2	Lysozyme-like protein 2	Oncology_II	0.45	16.7808	19.7633	-0.0100972	0.204737	0.960666	0.99915	0.0031328	0.00431888	0.469934	0.884769
LZTFL1	Q9NQ48	Leucine zipper transcription factor-like protein 1	Inflammation_II	11.59	17.016	8.1231	0.733805	0.271416	0.0068589	0.464984	0.00648076	0.00442539	0.14624	0.708699
M6PR	P20645	Cation-dependent mannose-6-phosphate receptor	Cardiometabolic_II	3.64	17.5973	13.4753	0.0467398	0.460562	0.919166	0.993633	-0.00104765	0.00248601	0.674362	0.955602
MAD1L1	Q9Y6D9	Mitotic spindle assembly checkpoint protein MAD1	Neurology	9.77	13.6046	13.7911	0.294258	0.264392	0.265725	0.977716	0.00149767	0.00531713	0.778786	0.973076
MAEA	Q7L5Y9	E3 ubiquitin-protein transferase MAEA	Oncology	57.5	42.6841	32.5112	-0.174404	0.113548	0.124552	0.884272	0.00215433	0.00998369	0.829599	0.978392
MAG	P20916	Myelin-associated glycoprotein	Neurology_II	0	23.4318	24.8553	-0.069763	0.253134	0.782858	0.993633	0.00180571	0.00442663	0.684214	0.956866
MAGED1	Q9Y5V3	Melanoma-associated antigen D1	Oncology	63.64	11.1555	13.9492	-0.153615	0.300969	0.609771	0.993633	0.00442002	0.00439867	0.317416	0.804318
MAMDC2	Q7Z304	MAM domain-containing protein 2	Cardiometabolic_II	0	5.58692	8.37067	0.322538	0.298541	0.279973	0.977716	0.00505114	0.00389817	0.198066	0.740097
MAMDC4	Q6UXC1	Apical endosomal glycoprotein	Oncology_II	37.27	2.80899	17.1614	-0.00967622	0.32095	0.975948	0.99915	0.00137731	0.0039425	0.72757	0.960268
MAN1A2	O60476	Mannosyl-oligosaccharide 1,2-alpha-mannosidase IB	Cardiometabolic_II	0	5.33149	11.3505	0.0668009	0.184942	0.717951	0.993633	0.00168024	0.00601469	0.780554	0.973102
MAN2B2	Q9Y2E5	Epididymis-specific alpha-mannosidase	Cardiometabolic_II	0	10.661	3.55563	0.00911045	0.281018	0.974138	0.99915	0.000925857	0.00233821	0.69298	0.958133
MANEAL	Q5VSG8	Glycoprotein endo-alpha-1,2-mannosidase-like protein	Oncology_II	0.45	9.84592	9.02335	0.00644774	0.142265	0.963851	0.99915
MANF	P55145	Mesencephalic astrocyte-derived neurotrophic factor	Inflammation	1.14	8.09545	5.61173	-0.0715183	0.200998	0.721978	0.993633	0.00393321	0.00442216	0.375928	0.839894
MANSC1	Q9H8J5	MANSC domain-containing protein 1	Oncology	0	0.75481	10.1422	0.00305756	0.215565	0.988683	0.99915	0.00426295	0.00566696	0.453688	0.875603
MANSC4	A6NHS7	MANSC domain-containing protein 4	Cardiometabolic_II	65.23	55.6948	24.1207	-0.153279	0.107679	0.154597	0.917377	0.00865468	0.0119937	0.472241	0.885324
MAP1LC3A	Q9H492	Microtubule-associated proteins 1A/1B light chain 3A	Neurology_II	0	16.7457	60.2154	0.191086	0.245479	0.43632	0.993633	-0.00252422	0.00508348	0.620604	0.934107
MAP1LC3B2	A6NCE7	Microtubule-associated proteins 1A/1B light chain 3 beta 2	Cardiometabolic_II	90.45	5.62131	19.9661	0.599669	0.351942	0.0884021	0.852977	0.00381309	0.00349722	0.278218	0.786443
MAP2	P11137	Microtubule-associated protein 2	Neurology_II	85.91	4.71766	5.00856	0.10852	0.178719	0.543709	0.993633
MAP2K1	Q02750	Dual specificity mitogen-activated protein kinase kinase 1	Oncology_II	39.32	2.03915	7.26419	0.415508	0.385872	0.281569	0.977716	0.00225278	0.00335357	0.503303	0.895986
MAP2K6	P52564	Dual specificity mitogen-activated protein kinase kinase 6	Inflammation	14.55	3.84894	7.76799	-0.173041	0.264896	0.513601	0.993633	-0.000191837	0.00398767	0.961727	0.996607
MAP3K5	Q99683	Mitogen-activated protein kinase kinase kinase 5	Oncology	77.27	17.8632	25.0184	-0.0452848	0.1722	0.792567	0.993633	0.000702512	0.00782543	0.928649	0.991939
MAP4K5	Q9Y4K4	Mitogen-activated protein kinase kinase kinase kinase 5	Neurology	73.18	11.8039	14.4049	0.0243912	0.363339	0.946478	0.997676	-0.000227015	0.00374299	0.95176	0.995371
MAPK13	O15264	Mitogen-activated protein kinase 13	Oncology_II	87.27	62.4992	28.0077	-0.0522899	0.0351228	0.136547	0.888946	0.0304254	0.0342034	0.375869	0.839894
MAPK9	P45984	Mitogen-activated protein kinase 9	Inflammation	99.32	10.7352	11.7886	0.0873639	0.236504	0.711832	0.993633	0.00754128	0.0056075	0.181744	0.736263
MAPKAPK2	P49137	MAP kinase-activated protein kinase 2	Oncology_II	48.64	31.3239	22.8266	-0.0975871	0.06211	0.116137	0.884272	-0.00704045	0.0219711	0.749309	0.963239
MAPRE3	Q9UPY8	Microtubule-associated protein RP/EB family member 3	Oncology_II	90	61.893	38.3695	-0.386145	0.156394	0.013547	0.575182	0.00108056	0.00774358	0.889305	0.985797
MAPT	P10636	Microtubule-associated protein tau	Neurology	0.91	61.1401	410.936	0.108283	0.135782	0.425173	0.993633	0.00159448	0.00782517	0.838957	0.978645
MARCO	Q9UEW3	Macrophage receptor MARCO	Cardiometabolic	0.23	3.88329	6.73469	-0.0615582	0.163084	0.70583	0.993633	0.0116024	0.00635074	0.0707235	0.636943
MARS1	P56192	Methionine--tRNA ligase, cytoplasmic	Inflammation_II	2.73	4.47221	9.70045	-0.004316	0.264433	0.986978	0.99915	0.00173172	0.00434413	0.691021	0.958133
MASP1	P48740	Mannan-binding lectin serine protease 1	Neurology	31.14	3.2357	3.41032	-0.261856	0.46007	0.569244	0.993633	0.000204264	0.00246838	0.934215	0.993764
MATN2	O00339	Matrilin-2	Inflammation	0	2.4314	1.66337	0.171279	0.26311	0.515059	0.993633	0.00669921	0.00390794	0.0896104	0.647956
MATN3	O15232	Matrilin-3	Neurology	0	1.41654	12.4231	0.24963	0.185793	0.17908	0.935289	0.00618663	0.00595098	0.301059	0.796199
MAVS	Q7Z434	Mitochondrial antiviral-signaling protein	Oncology	93.18	5.62623	6.69168	0.213321	0.547567	0.696847	0.993633	0.00263097	0.00263091	0.319738	0.804507
MAX	P61244	Protein max	Neurology	55.23	37.2471	19.8416	-0.0458776	0.0700511	0.512522	0.993633	-0.00742793	0.0153933	0.630486	0.936588
MB	P02144	Myoglobin	Cardiometabolic	0	3.40739	10.6877	0.179095	0.0709051	0.0115421	0.575182	0.00382299	0.01227	0.75602	0.966932
MBL2	P11226	Mannose-binding protein C	Inflammation_II	0	2.09308	16.4378	0.0608393	0.122071	0.618207	0.993633	0.00898373	0.00632075	0.15837	0.71661
MCAM	P43121	Cell surface glycoprotein MUC18	Cardiometabolic	0	12.4035	8.51863	0.0508172	0.160248	0.751156	0.993633	-0.00285278	0.00616829	0.644744	0.944238
MCEE	Q96PE7	Methylmalonyl-CoA epimerase, mitochondrial	Neurology_II	54.55	83.5409	186.411	-0.113838	0.0894328	0.203058	0.943926	-0.038044	0.0219945	0.0867987	0.647956
MCEMP1	Q8IX19	Mast cell-expressed membrane protein 1	Inflammation_II	92.27	5.72449	26.515	-0.102693	0.0590454	0.081996	0.852977	0.00829985	0.0189466	0.662293	0.950869
MCFD2	Q8NI22	Multiple coagulation factor deficiency protein 2	Cardiometabolic	0	8.46	6.28788	-0.307896	0.809036	0.703522	0.993633	0.000165192	0.00151195	0.913219	0.988323
MCTS1	Q9ULC4	Malignant T-cell-amplified sequence 1	Oncology_II	100	3.8931	8.43318	-0.193534	0.313104	0.5365	0.993633	0.0004738	0.00205737	0.818338	0.978392
MDGA1	Q8NFP4	MAM domain-containing glycosylphosphatidylinositol anchor protein 1	Neurology	0	2.08818	5.75524	0.243453	0.151826	0.108824	0.873557	-0.00154944	0.00617457	0.802381	0.978392
MDH1	P40925	Malate dehydrogenase, cytoplasmic	Inflammation_II	0	1.22537	9.77019	0.0853676	0.292279	0.770229	0.993633	0.0029502	0.0044916	0.512817	0.897183
MDK	P21741	Midkine	Oncology	0	5.42481	11.6704	0.016779	0.165432	0.919213	0.993633	0.0103349	0.00787988	0.192703	0.736767
MDM1	Q8TC05	Nuclear protein MDM1	Neurology_II	51.59	53.0675	54.7278	-0.0322718	0.0532602	0.544564	0.993633	-0.00444581	0.0218781	0.839389	0.978645
MECR	Q9BV79	Enoyl-[acyl-carrier-protein] reductase, mitochondrial	Cardiometabolic_II	67.05	13.9078	21.2874	0.0820293	0.124108	0.508643	0.993633	-8.65254e-05	0.0119885	0.994256	0.998107
MED18	Q9BUE0	Mediator of RNA polymerase II transcription subunit 18	Oncology	99.32	8.52899	9.17753	-0.467757	0.329957	0.156299	0.917952	0.00344579	0.0035705	0.33686	0.817832
MED21	Q13503	Mediator of RNA polymerase II transcription subunit 21	Cardiometabolic_II	95.68	12.3638	41.0087	-0.0569792	0.209378	0.785518	0.993633	0.000115621	0.00537397	0.982878	0.998107
MEGF10	Q96KG7	Multiple epidermal growth factor-like domains protein 10	Inflammation	0	0.906757	3.40408	0.0429239	0.306096	0.888478	0.993633	-0.00112095	0.00369537	0.762269	0.96848
MEGF11	A6BM72	Multiple epidermal growth factor-like domains protein 11	Cardiometabolic_II	0	10.2756	12.8134	0.100267	0.22361	0.653863	0.993633	0.0012984	0.00375231	0.730058	0.960268
MEGF9	Q9H1U4	Multiple epidermal growth factor-like domains protein 9	Cardiometabolic	0	2.55889	7.54175	-0.133172	0.25566	0.602439	0.993633	0.00312699	0.00509956	0.541158	0.907069
MELTF	P08582	Melanotransferrin	Cardiometabolic_II	0	4.22189	3.10005	-0.0914312	0.290375	0.752858	0.993633	0.000935176	0.00339648	0.783631	0.974676
MENT	Q9BUN1	Protein MENT	Inflammation_II	0	2.41179	5.7158	0.0595023	0.212368	0.779335	0.993633	0.00804802	0.00515857	0.121921	0.673478
MEP1A	Q16819	Meprin A subunit alpha	Oncology_II	69.09	5.7294	5.32469	0.111699	0.251316	0.656712	0.993633	-0.000269542	0.00452212	0.95259	0.995371
MEP1B	Q16820	Meprin A subunit beta	Cardiometabolic	39.77	7.36188	12.999	-0.204229	0.222095	0.357806	0.993633	-0.000217325	0.00443882	0.96105	0.996607
MEPE	Q9NQ76	Matrix extracellular phosphoglycoprotein	Inflammation	0	2.21075	12.4096	0.0157338	0.11792	0.893855	0.993633	-0.0034002	0.00609769	0.578363	0.919524
MERTK	Q12866	Tyrosine-protein kinase Mer	Inflammation	1.82	1.20576	6.35856	0.0745861	0.171989	0.66453	0.993633	0.00784171	0.00578897	0.17863	0.736263
MESD	Q14696	LRP chaperone MESD	Neurology	0.23	10.8884	6.11771	0.364951	0.269311	0.175376	0.935289	0.00561283	0.00395341	0.158823	0.716778
MET	P08581	Hepatocyte growth factor receptor	Cardiometabolic	0	2.24017	4.4103	-0.0134878	0.21124	0.949089	0.9983	0.00196742	0.00499854	0.694723	0.958133
METAP1	P53582	Methionine aminopeptidase 1	Neurology	66.14	11.205	30.92	0.591877	0.465876	0.203921	0.943926	-0.000307801	0.00271724	0.91004	0.987764
METAP1D	Q6UB28	Methionine aminopeptidase 1D, mitochondrial	Inflammation	16.59	23.1055	9.82786	0.134779	0.187976	0.473376	0.993633	0.00254076	0.00761837	0.739459	0.960556
METAP2	P50579	Methionine aminopeptidase 2	Oncology	0	1.90187	12.1358	0.0127342	0.230408	0.955925	0.99915	0.00185954	0.00451876	0.681584	0.956866
MFAP3	P55082	Microfibril-associated glycoprotein 3	Cardiometabolic	7.73	42.4177	42.3003	-0.0900738	0.156351	0.564547	0.993633	0.014387	0.00704966	0.0439323	0.588246
MFAP3L	O75121	Microfibrillar-associated protein 3-like	Neurology_II	20.23	30.6572	21.2366	-0.140978	0.127535	0.268982	0.977716	-0.00667906	0.00949581	0.483477	0.885324
MFAP4	P55083	Microfibril-associated glycoprotein 4	Inflammation_II	0	6.31424	4.66036	-1.29612	0.815735	0.112083	0.873557	-0.000841636	0.00141397	0.553047	0.91228
MFAP5	Q13361	Microfibrillar-associated protein 5	Cardiometabolic	0.23	3.18174	12.0274	0.0185392	0.123501	0.880675	0.993633	0.00944053	0.00773277	0.225043	0.765315
MFGE8	Q08431	Lactadherin	Neurology	0	4.69312	8.08921	-0.0832283	0.17257	0.629602	0.993633	-0.000780783	0.00550634	0.887529	0.985797
MGMT	P16455	Methylated-DNA--protein-cysteine methyltransferase	Inflammation	41.36	16.3856	19.5317	0.150681	0.105306	0.152463	0.916619	0.0136516	0.0108972	0.213243	0.750424
MIA	Q16674	Melanoma-derived growth regulatory protein	Oncology	0	4.35932	3.52048	0.46931	1.2165	0.699655	0.993633	0.00253188	0.000816856	0.00252376	0.221766
MICALL2	Q8IY33	MICAL-like protein 2	Neurology_II	74.55	9.78175	25.3674	0.000544318	0.0441559	0.990165	0.99915	-0.0327434	0.0294149	0.268337	0.781183
MICB_MICA	Q29980_Q29983	MHC class I polypeptide-related sequence A_MHC class I polypeptide-related sequence B	Inflammation	8.64	6.924	30.7679	-0.0195963	0.0722531	0.786224	0.993633	0.00394373	0.00897015	0.661149	0.950478
MIF	P14174	Macrophage migration inhibitory factor	Neurology	0	2.07837	13.8996	0.322926	0.259317	0.213025	0.943926	0.00227612	0.00449497	0.613722	0.933722
MILR1	Q7Z6M3	Allergin-1	Inflammation	0	2.84332	8.90494	0.265955	0.19122	0.164276	0.918897	0.0113854	0.00555074	0.0428932	0.588246
MINDY1	Q8N5J2	Ubiquitin carboxyl-terminal hydrolase MINDY-1	Oncology_II	82.5	16.966	92.351	0.0628736	0.0325526	0.0534279	0.786263	-0.0432408	0.0395037	0.276348	0.78546
MINK1	Q8N4C8	Misshapen-like kinase 1	Neurology_II	77.95	18.9436	29.7162	-0.024083	0.0474678	0.611907	0.993633	0.0124686	0.0248002	0.616247	0.933722
MITD1	Q8WV92	MIT domain-containing protein 1	Neurology	1.82	1.89207	6.67727	0.234382	0.296158	0.428706	0.993633	-0.00373325	0.00393036	0.344502	0.820248
MKI67	P46013	Proliferation marker protein Ki-67	Inflammation_II	27.95	29.6059	29.603	-0.0440095	0.185471	0.812436	0.993633	0.0158494	0.00675536	0.0209589	0.473849
MLLT1	Q03111	Protein ENL	Oncology_II	84.77	86.2266	120.465	-0.0229301	0.0330658	0.488016	0.993633	0.000909735	0.0365809	0.980209	0.998107
MLN	P12872	Promotilin	Inflammation	31.14	14.4999	9.85129	0.0214903	0.144487	0.881763	0.993633	0.00591764	0.00728699	0.418693	0.860926
MME	P08473	Neprilysin	Oncology	0	5.84733	4.90225	0.49117	0.207665	0.0180203	0.60118	0.00750133	0.00390808	0.0578077	0.603812
MMP1	P03956	Interstitial collagenase	Inflammation	0.91	3.71155	8.06775	0.0501481	0.14797	0.734679	0.993633	-0.00188843	0.00629111	0.764674	0.970178
MMP10	P09238	Stromelysin-2	Inflammation	0	7.06666	12.0547	0.30087	0.161565	0.0625712	0.817347	0.00461993	0.00424042	0.27858	0.786443
MMP12	P39900	Macrophage metalloelastase	Oncology	0.68	8.64727	26.6077	0.0346937	0.0822781	0.673271	0.993633	0.01845	0.0109639	0.0955648	0.647956
MMP13	P45452	Collagenase 3	Neurology	71.14	37.9017	44.4839	-0.0196473	0.0880005	0.82333	0.993633	-0.00882101	0.0180752	0.626618	0.936065
MMP15	P51511	Matrix metalloproteinase-15	Cardiometabolic_II	81.82	9.99405	5.84028	0.515494	0.622479	0.407596	0.993633	0.00508406	0.00593061	0.393373	0.845243
MMP3	P08254	Stromelysin-1	Neurology	0	4.51148	22.5554	-0.105687	0.188947	0.575923	0.993633	-0.00449838	0.00491	0.361806	0.829215
MMP7	P09237	Matrilysin	Cardiometabolic	31.82	4.68821	8.8848	0.481091	0.151899	0.00153924	0.225037	0.0114269	0.00428043	0.00887768	0.403047
MMP8	P22894	Neutrophil collagenase	Neurology	8.64	4.29551	5.86666	0.171461	0.219713	0.435164	0.993633	0.00700943	0.00514603	0.176256	0.735513
MMP9	P14780	Matrix metalloproteinase-9	Neurology	35.45	4.27588	7.34585	0.719997	0.28782	0.012365	0.575182	0.00366193	0.00415485	0.380257	0.842814
MMUT	P22033	Methylmalonyl-CoA mutase, mitochondrial	Cardiometabolic_II	93.18	24.2901	39.4361	-0.0760569	0.113615	0.503224	0.993633	-0.0232029	0.0139922	0.100426	0.648239
MN1	Q10571	Transcriptional activator MN1	Neurology_II	65.23	18.079	55.5356	-0.020555	0.0320866	0.521777	0.993633	0.0567904	0.03397	0.0977255	0.648239
MNAT1	P51948	CDK-activating kinase assembly factor MAT1	Oncology_II	90.68	14.6592	10.0208	-0.153988	0.378946	0.68448	0.993633	0.00204875	0.00318709	0.521823	0.900357
MNDA	P41218	Myeloid cell nuclear differentiation antigen	Cardiometabolic	40	4.29551	14.4762	0.163764	0.267835	0.540911	0.993633	0.00696951	0.00446093	0.121398	0.672129
MOCS2	O96007	Molybdopterin synthase catalytic subunit	Inflammation_II	0	9.19456	12.8539	-0.0270379	0.223101	0.903539	0.993633	0.0064799	0.00553208	0.244277	0.773512
MOG	Q16653	Myelin-oligodendrocyte glycoprotein	Oncology	0	2.01463	5.24374	-1.0471	1.36078	0.441606	0.993633
MORC3	Q14149	MORC family CW-type zinc finger protein 3	Neurology_II	57.95	4.24152	9.84047	0.011158	0.430792	0.979336	0.99915	0.00082435	0.00283088	0.771508	0.972517
MORF4L1	Q9UBU8	Mortality factor 4-like protein 1	Oncology_II	59.77	31.6343	24.2819	-0.130856	0.0370924	0.000418975	0.134258	-0.0153497	0.0301497	0.611804	0.933722
MORF4L2	Q15014	Mortality factor 4-like protein 2	Oncology_II	89.32	23.0749	26.2585	-0.21897	0.277923	0.430766	0.993633	0.00376347	0.00502762	0.455898	0.875788
MORN4	Q8NDC4	MORN repeat-containing protein 4	Oncology_II	89.55	27.7858	19.9977	-0.004413	0.158902	0.977844	0.99915	0.013845	0.00675555	0.0430654	0.588246
MPHOSPH8	Q99549	M-phase phosphoprotein 8	Cardiometabolic	69.09	33.3461	32.5761	0.209121	0.19509	0.283754	0.977716	-0.000405819	0.00575346	0.94391	0.993897
MPIG6B	O95866	Megakaryocyte and platelet inhibitory receptor G6b	Inflammation	49.32	5.81293	7.09264	0.0935206	0.094193	0.320778	0.989623	-0.00239964	0.012889	0.852687	0.981152
MPO	P05164	Myeloperoxidase	Neurology	20.91	2.91198	10.0049	0.120621	0.186409	0.517581	0.993633	0.00636439	0.00598427	0.290134	0.792845
MPRIP	Q6WCQ1	Myosin phosphatase Rho-interacting protein	Oncology_II	81.14	15.6763	284.324	-0.00907457	0.0322354	0.77832	0.993633	-0.0373512	0.0386482	0.336179	0.816907
MRC1	P22897	Macrophage mannose receptor 1	Inflammation_II	0	5.29219	8.44774	-0.0738355	0.2315	0.749769	0.993633	0.00924213	0.00444933	0.0403724	0.582564
MRI1	Q9BV20	Methylthioribose-1-phosphate isomerase	Neurology_II	90.68	5.48867	14.9396	0.108502	0.14502	0.45435	0.993633	0.014835	0.00863133	0.0887874	0.647956
MRPL24	Q96A35	39S ribosomal protein L24, mitochondrial	Cardiometabolic_II	85.91	25.6337	22.972	0.103397	0.217187	0.634022	0.993633	-0.0045286	0.0057025	0.429011	0.865622
MRPL28	Q13084	39S ribosomal protein L28, mitochondrial	Neurology_II	75.68	2.45592	8.73789	-0.639372	0.391391	0.102345	0.864661	-0.00531831	0.00329124	0.109299	0.661192
MRPL46	Q9H2W6	39S ribosomal protein L46, mitochondrial	Neurology	74.77	8.60292	13.4493	-0.809377	0.602186	0.178928	0.935289	-0.000371449	0.00232275	0.873271	0.98216
MRPL52	Q86TS9	39S ribosomal protein L52, mitochondrial	Oncology_II	100	5.36096	13.938	-0.00084278	0.403738	0.998334	0.99915	0.00177352	0.00305657	0.563076	0.915713
MRPL58	Q14197	Peptidyl-tRNA hydrolase ICT1, mitochondrial	Neurology_II	73.18	4.0354	19.0175	-0.346025	0.273774	0.206264	0.943926	0.00267331	0.00392065	0.496923	0.891125
MRPS16	Q9Y3D3	28S ribosomal protein S16, mitochondrial	Inflammation_II	96.59	11.7643	9.97891	0.0723856	0.542333	0.893821	0.993633	0.00218619	0.00243333	0.371134	0.836895
MSLN	Q13421	Mesothelin	Oncology	0.45	8.97264	25.5305	-0.0487003	0.170686	0.775399	0.993633
MSLNL	Q96KJ4	Mesothelin-like protein	Neurology_II	63.18	34.1749	36.5787	-0.00723434	0.046538	0.876466	0.993633	-0.0160715	0.0251289	0.523935	0.900357
MSMB	P08118	Beta-microseminoprotein	Cardiometabolic	0.68	1.7548	8.22013	-0.0421337	0.203143	0.83569	0.993633
MSR1	P21757	Macrophage scavenger receptor types I and II	Neurology	0	6.65841	5.74646	0.511049	0.199279	0.0103329	0.573076	0.00833442	0.00537658	0.1243	0.6764
MSRA	Q9UJ68	Mitochondrial peptide methionine sulfoxide reductase	Oncology	0	6.12254	7.43024	0.195753	0.322404	0.54374	0.993633	0.0037178	0.00451366	0.412102	0.857395
MST1	P26927	Hepatocyte growth factor-like protein	Inflammation_II	0.23	3.01988	15.2812	-0.0116755	0.156322	0.940463	0.996931	0.0126064	0.00496259	0.0126304	0.452831
MSTN	O14793	Growth/differentiation factor 8	Cardiometabolic	32.73	8.6522	3.01067	0.0637261	0.293124	0.827894	0.993633	0.00400053	0.00458713	0.385252	0.843097
MTDH	Q86UE4	Protein LYRIC	Inflammation_II	78.64	35.3706	20.533	0.0975194	0.0604392	0.106633	0.871741	-0.000897832	0.0204738	0.96511	0.996607
MTHFD2	P13995	Bifunctional methylenetetrahydrofolate dehydrogenase/cyclohydrolase, mitochondrial	Neurology_II	95.68	9.36721	10.0439	2.01146	0.649232	0.00194689	0.244123	0.00387779	0.00226935	0.0906286	0.647956
MTIF3	Q9H2K0	Translation initiation factor IF-3, mitochondrial	Oncology_II	95.45	10.3843	31.8216	0.163343	0.214948	0.447302	0.993633
MTPN	P58546	Myotrophin	Cardiometabolic	60.91	7.6129	13.3338	-0.737611	0.491398	0.133344	0.887765	0.00608769	0.0025158	0.0173538	0.472609
MTR	Q99707	Methionine synthase	Cardiometabolic_II	98.64	37.9938	37.5155	-0.0124767	0.184442	0.946068	0.997608	0.00776687	0.0085829	0.367703	0.832603
MTSS1	O43312	Protein MTSS 1	Oncology_II	76.59	14.6243	11.8602	-0.0986733	0.0750273	0.188454	0.935289	-0.00734662	0.0130408	0.574467	0.919524
MTSS2	Q765P7	Protein MTSS 2	Oncology_II	17.5	33.0016	20.4716	-0.0846822	0.0556405	0.128021	0.884272	-0.0045216	0.018819	0.810619	0.978392
MTUS1	Q9ULD2	Microtubule-associated tumor suppressor 1	Oncology_II	27.73	19.6942	14.9592	0.145352	0.0648112	0.0249159	0.636996	0.0196464	0.0190595	0.30515	0.798308
MUC13	Q9H3R2	Mucin-13	Neurology	66.82	7.46031	47.2587	0.020164	0.0515088	0.695451	0.993633	-0.00460852	0.0253488	0.856108	0.981152
MUC16	Q8WXI7	Mucin-16	Oncology	99.77	4.85514	25.441	-0.0963936	0.0929171	0.299543	0.977716	0.0151599	0.0206893	0.465446	0.881694
MUC2	Q02817	Mucin-2	Cardiometabolic_II	71.82	4.11392	14.1142	0.0543938	0.176975	0.758574	0.993633	-0.00165862	0.00782658	0.832604	0.978392
MUCL3	Q3MIW9	Mucin-like protein 3	Oncology_II	82.73	20.1534	36.4205	0.0899501	0.146305	0.538679	0.993633	0.00181643	0.00740072	0.806624	0.978392
MVK	Q03426	Mevalonate kinase	Inflammation	86.82	8.64727	26.4325	0.0170101	0.0538401	0.75205	0.993633	0.00535032	0.0210068	0.799488	0.978392
MXRA8	Q9BRK3	Matrix remodeling-associated protein 8	Inflammation_II	0	4.29551	4.38017	0.126069	0.310365	0.684598	0.993633	0.00471492	0.00283511	0.0994651	0.648239
MYBPC1	Q00872	Myosin-binding protein C, slow-type	Cardiometabolic_II	3.41	5.62623	21.9858	0.218653	0.0932638	0.0190546	0.603917	0.030495	0.0136561	0.0277969	0.518622
MYBPC2	Q14324	Myosin-binding protein C, fast-type	Cardiometabolic_II	65.91	7.51937	8.62947	0.474775	0.257181	0.0648811	0.819754	0.00275369	0.0044016	0.533011	0.904131
MYCBP2	O75592	E3 ubiquitin-protein ligase MYCBP2	Neurology_II	15.68	9.70277	11.1535	-0.156389	0.257163	0.543102	0.993633	0.00209742	0.00571918	0.7146	0.9595
MYDGF	Q969H8	Myeloid-derived growth factor	Cardiometabolic_II	0	5.09083	14.5092	0.0396551	0.190619	0.835203	0.993633	0.00106809	0.00476141	0.822969	0.978392
MYH4	Q9Y623	Myosin-4	Cardiometabolic_II	85.23	40.9759	30.0905	-0.42744	0.173605	0.0138114	0.575182	0.0154155	0.00710453	0.032414	0.551849
MYH7B	A7E2Y1	Myosin-7B	Oncology_II	94.09	22.9934	25.4167	-0.316801	0.142269	0.0259618	0.636996	0.0127505	0.00897068	0.158358	0.71661
MYH9	P35579	Myosin-9	Cardiometabolic_II	13.64	17.3817	18.3498	0.193836	0.364766	0.595143	0.993633	-0.00095843	0.00338968	0.777959	0.973076
MYL1	P05976	Myosin light chain 1/3, skeletal muscle isoform	Cardiometabolic_II	95.23	4.41822	1.44621	-0.833193	1.00437	0.406782	0.993633	0.00154065	0.00130309	0.239916	0.773512
MYL3	P08590	Myosin light chain 3	Cardiometabolic_II	6.82	1.53419	13.7993	0.36355	0.146192	0.01289	0.575182	0.005792	0.00904666	0.523498	0.900357
MYL4	P12829	Myosin light chain 4	Cardiometabolic_II	94.55	29.4546	34.3429	-0.0686452	0.186512	0.712838	0.993633	0.00107061	0.00621124	0.863502	0.981152
MYL6B	P14649	Myosin light chain 6B	Neurology_II	93.64	26.7927	39.5806	0.0258605	0.0457879	0.572218	0.993633	-0.0189474	0.0287685	0.51167	0.897092
MYLPF	Q96A32	Myosin regulatory light chain 2, skeletal muscle isoform	Neurology_II	55.68	12.6762	17.6603	0.143945	0.205504	0.483647	0.993633	0.00733971	0.00570327	0.20112	0.741341
MYO6	Q9UM54	Unconventional myosin-VI	Neurology_II	39.55	25.4179	10.1291	-0.0819525	0.248005	0.741062	0.993633	0.000790785	0.00392254	0.840643	0.978669
MYO9B	Q13459	Unconventional myosin-IXb	Inflammation	88.86	17.5973	24.3707	-0.669274	0.266767	0.0121131	0.575182	0.00336982	0.0045677	0.462412	0.880232
MYOC	Q99972	Myocilin	Neurology	0	6.86989	14.3381	0.120777	0.110012	0.272268	0.977716	0.0204927	0.00710815	0.00483234	0.313412
MYOM1	P52179	Myomesin-1	Neurology_II	55.68	22.1896	9.34084	-0.0490151	0.0433878	0.258603	0.969847	0.0185183	0.0262878	0.482809	0.885324
MYOM2	P54296	Myomesin-2	Cardiometabolic_II	88.86	12.577	130.478	0.0355687	0.0495626	0.472971	0.993633	-0.00909208	0.0268175	0.735301	0.960268
MYOM3	Q5VTT5	Myomesin-3	Inflammation_II	12.05	8.79515	3.20187	0.178649	0.116493	0.125139	0.884272	0.0105067	0.0105109	0.319942	0.804507
MZB1	Q8WU39	Marginal zone B- and B1-cell-specific protein	Inflammation	0.23	2.52947	7.90502	0.404129	0.130214	0.00191202	0.244123	0.00159102	0.00545578	0.771186	0.972517
MZT1	Q08AG7	Mitotic-spindle organizing protein 1	Oncology	92.5	16.0558	9.18314	-0.0720279	0.286809	0.801709	0.993633	0.00587412	0.00387956	0.133182	0.689709
NAA10	P41227	N-alpha-acetyltransferase 10	Cardiometabolic_II	74.09	37.1337	11.3116	-0.0482287	0.0931067	0.604463	0.993633	-0.00767773	0.0149928	0.609725	0.933722
NAA80	Q93015	N-alpha-acetyltransferase 80	Neurology_II	66.59	31.5869	46.3745	-0.00213098	0.0401635	0.957686	0.99915	-0.0348772	0.0318678	0.276419	0.78546
NAAA	Q02083	N-acylethanolamine-hydrolyzing acid amidase	Neurology	0.45	4.5802	8.77164	0.558092	0.220208	0.0112646	0.575182	-0.000772338	0.00624559	0.901834	0.987764
NACC1	Q96RE7	Nucleus accumbens-associated protein 1	Oncology_II	72.05	23.1972	18.2232	-0.0499988	0.0352122	0.155629	0.917862	0.0279473	0.0339432	0.412284	0.857395
NADK	O95544	NAD kinase	Cardiometabolic	0.23	5.18414	6.86292	0.585461	0.257901	0.0232014	0.630418	-0.000305649	0.00414425	0.941356	0.993787
NAGA	P17050	Alpha-N-acetylgalactosaminidase	Inflammation_II	1.82	17.9936	13.5304	0.4034	0.208866	0.0534353	0.786263	0.0107367	0.00576377	0.0654562	0.625624
NAGK	Q9UJ70	N-acetyl-D-glucosamine kinase	Cardiometabolic_II	4.55	3.39267	16.088	0.396347	0.183016	0.0303381	0.675905	0.00123776	0.0075816	0.870648	0.981152
NAGPA	Q9UK23	N-acetylglucosamine-1-phosphodiester alpha-N-acetylglucosaminidase	Inflammation_II	0	7.03222	8.36083	-0.0158699	0.251462	0.949678	0.9983	0.00207538	0.00394227	0.599759	0.932776
NAMPT	P43490	Nicotinamide phosphoribosyltransferase	Oncology	78.41	14.3854	29.352	0.0445136	0.0688796	0.518116	0.993633	0.00718474	0.0175742	0.683553	0.956866
NAP1L4	Q99733	Nucleosome assembly protein 1-like 4	Oncology_II	17.05	1.57831	10.0201	0.0213661	0.110056	0.846068	0.993633
NAPRT	Q6XQN6	Nicotinate phosphoribosyltransferase	Neurology_II	99.77	8.30726	9.18722	0.0604129	0.524308	0.908268	0.993633	-0.00219268	0.00243148	0.369358	0.834963
NARS1	O43776	Asparagine--tRNA ligase, cytoplasmic	Neurology_II	100	8.47971	18.9182	-0.231658	0.388551	0.551034	0.993633	-0.00315084	0.00302913	0.30079	0.796199
NBL1	P41271	Neuroblastoma suppressor of tumorigenicity 1	Oncology	0	8.39102	4.98547	0.0580962	0.483971	0.904451	0.993633	-0.0019994	0.00293758	0.497697	0.891762
NBN	O60934	Nibrin	Inflammation	45.68	5.70975	16.7827	0.334378	0.190021	0.0784601	0.852091	0.00133327	0.00618089	0.829659	0.978392
NCAM1	P13591	Neural cell adhesion molecule 1	Cardiometabolic	0	6.16186	9.93351	-0.00052288	0.220104	0.998105	0.99915	0.00600428	0.00598428	0.318142	0.804507
NCAM2	O15394	Neural cell adhesion molecule 2	Neurology	0	3.8195	7.71074	-0.0704582	0.257839	0.78465	0.993633	0.00750666	0.0053491	0.163641	0.716778
NCAN	O14594	Neurocan core protein	Neurology	0	1.99012	6.28785	-0.447892	1.14348	0.695285	0.993633	-0.000493489	0.00116663	0.67321	0.955117
NCF2	P19878	Neutrophil cytosol factor 2	Inflammation	25	4.42313	11.5036	-0.0435649	0.159205	0.784361	0.993633	-0.0129103	0.00714643	0.0738721	0.636943
NCK2	O43639	Cytoplasmic protein NCK2	Inflammation	80.45	4.18754	5.21743	0.0917925	0.676353	0.892045	0.993633
NCLN	Q969V3	Nicalin	Inflammation	53.18	8.39595	20.3109	0.00510256	0.160271	0.974602	0.99915	0.000339673	0.00756741	0.964288	0.996607
NCR1	O76036	Natural cytotoxicity triggering receptor 1	Inflammation	59.55	3.75081	8.8457	-0.307372	0.207474	0.138474	0.889444	0.00551379	0.0050319	0.275839	0.78546
NCR3LG1	Q68D85	Natural cytotoxicity triggering receptor 3 ligand 1	Oncology_II	0	2.39217	5.9685	-0.106609	0.166722	0.522537	0.993633	-0.000642796	0.00573196	0.910938	0.987764
NCS1	P62166	Neuronal calcium sensor 1	Oncology	0	2.55399	3.7682	0.117822	0.15874	0.457949	0.993633	0.00350937	0.00760756	0.645595	0.944977
NDRG1	Q92597	Protein NDRG1	Neurology	0.23	5.41499	15.6606	-0.168703	0.251919	0.503068	0.993633	-0.00068078	0.0036969	0.854273	0.981152
NDST1	P52848	Bifunctional heparan sulfate N-deacetylase/N-sulfotransferase 1	Oncology_II	0	10.8093	8.013	-0.141539	0.256039	0.5804	0.993633	0.00204917	0.0040904	0.617504	0.933722
NDUFA5	Q16718	NADH dehydrogenase [ubiquinone] 1 alpha subcomplex subunit 5	Inflammation_II	76.14	15.1874	10.85	0.28679	0.26205	0.273776	0.977716	0.00119552	0.00498155	0.810835	0.978392
NDUFB7	P17568	NADH dehydrogenase [ubiquinone] 1 beta subcomplex subunit 7	Oncology_II	93.41	5.93087	7.83386	-0.54127	0.36725	0.140523	0.891823	-0.00047042	0.00312058	0.880482	0.984356
NDUFS6	O75380	NADH dehydrogenase [ubiquinone] iron-sulfur protein 6, mitochondrial	Oncology	43.18	18.2096	7.66552	0.0797876	0.0702085	0.255774	0.965512	-0.000512618	0.0137433	0.970321	0.997904
NEB	P20929	Nebulin	Cardiometabolic_II	20.68	3.42701	12.4718	0.197956	0.264697	0.454545	0.993633	0.00592277	0.004485	0.189688	0.736263
NECAP2	Q9NVZ3	Adaptin ear-binding coat-associated protein 2	Cardiometabolic_II	61.14	9.91998	19.3425	-0.0903098	0.0976309	0.354959	0.993633	-0.0169899	0.0129941	0.194066	0.736767
NECTIN1	Q15223	Nectin-1	Inflammation_II	0.91	3.88819	5.47575	-0.012965	0.267144	0.961292	0.99915	-0.000781795	0.00359832	0.828448	0.978392
NECTIN2	Q92692	Nectin-2	Cardiometabolic	0	1.93619	3.15334	0.128659	0.261675	0.622949	0.993633	0.005421	0.00428382	0.208677	0.750424
NECTIN4	Q96NY8	Nectin-4	Oncology	0.23	4.9828	5.38162	-0.744424	0.288997	0.00999836	0.573076	0.00574621	0.00347006	0.100901	0.648239
NEDD4L	Q96PU5	E3 ubiquitin-protein ligase NEDD4-like	Inflammation_II	80.68	6.4224	3.57861	0.250271	0.547859	0.647803	0.993633	0.00592442	0.00242281	0.0162407	0.472609
NEDD9	Q14511	Enhancer of filamentation 1	Inflammation_II	82.95	34.4146	33.4312	0.754065	0.20978	0.000324945	0.121721	-0.00584198	0.00734077	0.428037	0.865227
NEFL	P07196	Neurofilament light polypeptide	Neurology	0	15.4218	11.9356	0.716214	0.115616	5.83743e-10	8.41757e-07	0.0148425	0.00949485	0.121192	0.672129
NEK7	Q8TDX7	Serine/threonine-protein kinase Nek7	Oncology_II	62.73	10.7154	31.4449	-0.0621273	0.161316	0.700143	0.993633	-0.019075	0.0110944	0.0886781	0.647956
NELL1	Q92832	Protein kinase C-binding protein NELL1	Oncology	0	2.77466	11.3592	-0.206	0.165066	0.212035	0.943926	-0.00254727	0.0057446	0.65843	0.950478
NELL2	Q99435	Protein kinase C-binding protein NELL2	Inflammation	0	4.22189	4.45891	0.313114	0.507229	0.537034	0.993633	0.00207472	0.00205307	0.314699	0.800411
NENF	Q9UMX5	Neudesin	Oncology_II	3.64	8.36638	13.3466	-0.0217439	0.200936	0.913827	0.993633	0.00341884	0.00592134	0.564996	0.916904
NEO1	Q92859	Neogenin	Neurology_II	0	7.44555	10.0618	-0.128172	0.243128	0.59807	0.993633	-0.000836092	0.00446424	0.851819	0.981152
NEXN	Q0ZGT2	Nexilin	Inflammation_II	54.09	12.5869	11.3809	0.458768	0.307236	0.135382	0.887765
NFASC	O94856	Neurofascin	Inflammation	0	2.24507	2.01644	-0.503656	0.965499	0.601912	0.993633	1.09844e-05	0.00106613	0.9918	0.998107
NFAT5	O94916	Nuclear factor of activated T-cells 5	Inflammation_II	97.05	35.4884	18.5616	-0.133648	0.0587104	0.0228225	0.626858	0.00619022	0.0182318	0.734931	0.960268
NFATC1	O95644	Nuclear factor of activated T-cells, cytoplasmic 1	Inflammation	87.27	8.77543	11.321	0.536158	0.263363	0.0417689	0.739028	-0.0060062	0.00506375	0.238414	0.772224
NFATC3	Q12968	Nuclear factor of activated T-cells, cytoplasmic 3	Inflammation	96.36	9.67809	20.2212	0.266669	0.452077	0.555274	0.993633	0.00195248	0.002858	0.4961	0.890721
NFE2	Q16621	Transcription factor NF-E2 45 kDa subunit	Cardiometabolic_II	52.73	2.73053	3.16733	-0.0280664	1.02947	0.97825	0.99915	0.00215543	0.00110835	0.0546455	0.601662
NFIC	P08651	Nuclear factor 1 C-type	Neurology_II	90.68	6.62399	12.0742	-0.400648	0.418452	0.33834	0.993633	0.00227879	0.00297691	0.445803	0.871639
NFKB1	P19838	Nuclear factor NF-kappa-B p105 subunit	Cardiometabolic_II	87.27	17.5873	17.2112	0.189467	0.0966751	0.0500156	0.779702	0.0198247	0.0105519	0.0632151	0.618208
NFKBIE	O00221	NF-kappa-B inhibitor epsilon	Oncology	36.82	44.1225	21.7481	0.275144	0.163606	0.0926183	0.852977	-0.00191248	0.00839489	0.82026	0.978392
NFU1	Q9UMS0	NFU1 iron-sulfur cluster scaffold homolog, mitochondrial	Oncology_II	63.86	26.9218	29.6466	0.00864929	0.0706922	0.902621	0.993633	0.0504098	0.0204967	0.015651	0.472609
NFX1	Q12986	Transcriptional repressor NF-X1	Cardiometabolic_II	89.55	36.6915	12.1255	-0.0975274	0.122004	0.42407	0.993633	-0.00717853	0.0115396	0.535319	0.906283
NFYA	P23511	Nuclear transcription factor Y subunit alpha	Cardiometabolic_II	93.41	21.5297	19.0005	-0.386852	0.196492	0.0489772	0.779702	-0.00139698	0.00598539	0.815935	0.978392
NGF	P01138	Beta-nerve growth factor	Neurology	100	1.70087	2.13511	1.45687	1.88635	0.439925	0.993633	-0.000753053	0.000720686	0.298608	0.792845
NGFR	P08138	Tumor necrosis factor receptor superfamily member 16	Cardiometabolic_II	0	14.6442	10.4093	0.386358	0.220413	0.079622	0.852977	0.00429395	0.00375555	0.255646	0.777381
NGRN	Q9NPE2	Neugrin	Neurology_II	91.14	4.59002	2.60429	-0.502012	0.835942	0.54815	0.993633	0.000955547	0.00138602	0.492173	0.887296
NHLRC3	Q5JS37	NHL repeat-containing protein 3	Inflammation_II	0	3.53493	5.42217	0.222638	0.252429	0.377787	0.993633	0.0019894	0.00393578	0.614356	0.933722
NID1	P14543	Nidogen-1	Cardiometabolic	0	0.740105	3.7648	0.212387	0.281346	0.45031	0.993633	0.00443361	0.00419364	0.292983	0.792845
NID2	Q14112	Nidogen-2	Neurology	0	2.83351	3.7784	0.0700845	0.227775	0.758317	0.993633	0.00727185	0.00457966	0.115507	0.667727
NINJ1	Q92982	Ninjurin-1	Oncology	20.68	12.463	15.604	-0.215344	0.186335	0.247812	0.959335	-0.00325794	0.00620912	0.600963	0.932776
NIT1	Q86X76	Deaminated glutathione amidase	Cardiometabolic_II	2.95	4.85514	16.3309	0.631858	0.182247	0.000526237	0.151767	-0.00329925	0.00832106	0.692595	0.958133
NIT2	Q9NQR4	Omega-amidase NIT2	Cardiometabolic_II	1.82	30.6415	18.2277	-0.00128732	0.152235	0.993253	0.99915	0.00263752	0.00962207	0.78457	0.974676
NLGN1	Q8N2Q7	Neuroligin-1	Neurology_II	1.36	44.397	54.866	-0.304233	0.198762	0.125858	0.884272	-0.000192106	0.00516902	0.970428	0.997904
NLGN2	Q8NFZ4	Neuroligin-2	Neurology_II	57.5	16.5256	91.5529	-0.277573	0.243802	0.254904	0.965512
NME1	P15531	Nucleoside diphosphate kinase A	Inflammation_II	57.95	14.7887	11.917	0.271926	0.549642	0.620789	0.993633	0.000992561	0.00226506	0.662193	0.950869
NME3	Q13232	Nucleoside diphosphate kinase 3	Inflammation	0	2.31862	2.46132	0.151054	0.297935	0.612152	0.993633	0.00797954	0.0044557	0.0763719	0.637222
NMI	Q13287	N-myc-interactor	Oncology_II	100	19.8001	11.2895	-0.0171322	0.323541	0.95777	0.99915	-0.000642802	0.00394	0.870735	0.981152
NMNAT1	Q9HAN9	Nicotinamide/nicotinic acid mononucleotide adenylyltransferase 1	Neurology	60	6.32899	10.0126	0.442038	0.31077	0.154911	0.917377	-0.00734254	0.0035327	0.0402543	0.582564
NMRK2	Q9NPI5	Nicotinamide riboside kinase 2	Oncology_II	29.09	12.1556	17.5226	0.0238381	0.191032	0.900693	0.993633	-0.00213457	0.00697832	0.760334	0.968149
NMT1	P30419	Glycylpeptide N-tetradecanoyltransferase 1	Neurology_II	99.55	8.91347	11.61	0.0327438	0.210689	0.876496	0.993633	-0.00299961	0.0065782	0.649394	0.947063
NOMO1	Q15155	Nodal modulator 1	Neurology	0	4.54093	4.66939	-0.0664462	0.218757	0.761322	0.993633	0.00237563	0.00457967	0.605104	0.933722
NOP56	O00567	Nucleolar protein 56	Cardiometabolic_II	85.68	9.28335	9.25493	0.0272868	0.141031	0.846583	0.993633	0.0141369	0.00707705	0.0485077	0.592533
NOS1	P29475	Nitric oxide synthase, brain	Neurology	0.23	3.07383	17.0181	0.0274801	0.193144	0.886861	0.993633	0.00454647	0.00648404	0.484837	0.885612
NOS2	P35228	Nitric oxide synthase, inducible	Cardiometabolic_II	79.32	17.1813	21.6145	-0.244156	0.187345	0.192491	0.935289	-0.0018024	0.00680302	0.791605	0.976158
NOS3	P29474	Nitric oxide synthase, endothelial	Neurology	98.18	29.8461	49.9145	0.284654	0.261178	0.275765	0.977716	0.00436416	0.00456463	0.34136	0.820248
NOTCH1	P46531	Neurogenic locus notch homolog protein 1	Cardiometabolic	0	2.26959	9.77156	-0.00944529	0.259799	0.970998	0.99915	0.00560479	0.00487395	0.252936	0.775071
NOTCH2	Q04721	Neurogenic locus notch homolog protein 2	Cardiometabolic_II	0	7.1995	8.64171	0.201049	0.122219	0.0999718	0.860653	0.00513659	0.00391132	0.19213	0.736263
NOTCH3	Q9UM47	Neurogenic locus notch homolog protein 3	Cardiometabolic	0	3.17193	8.64362	0.0593846	0.194719	0.760385	0.993633	0.00686562	0.00546115	0.211648	0.750424
NPC2	P61916	NPC intracellular cholesterol transporter 2	Cardiometabolic_II	0	3.2406	4.79204	-0.935761	0.940793	0.319906	0.989623	0.00336053	0.00417003	0.422246	0.862138
NPDC1	Q9NQX5	Neural proliferation differentiation and control protein 1	Cardiometabolic	0	1.61753	2.68966	0.814161	0.985217	0.40859	0.993633
NPHS1	O60500	Nephrin	Inflammation_II	15.91	9.35241	11.4515	0.382359	0.22819	0.0938131	0.852977	-0.00630785	0.0058223	0.281265	0.786617
NPHS2	Q9NP85	Podocin	Inflammation_II	86.59	4.18754	12.331	-0.167349	0.139737	0.231072	0.947954	-0.00152326	0.00919549	0.868768	0.981152
NPL	Q9BXD5	N-acetylneuraminate lyase	Cardiometabolic_II	33.41	4.26606	12.3701	0.192748	0.167619	0.250179	0.959335	0.011479	0.00598151	0.0578542	0.603812
NPM1	P06748	Nucleophosmin	Neurology	76.14	6.8453	8.90691	0.461054	0.252374	0.06772	0.824137	-0.00165894	0.00462354	0.720506	0.9595
NPPB	P16860	Natriuretic peptides B	Cardiometabolic	61.36	45.4257	20.2747	-0.0392278	0.0628135	0.532291	0.993633	0.0287262	0.0170985	0.0961023	0.647956
NPPC	P23582	C-type natriuretic peptide	Inflammation	0	1.74989	1.91623	-0.954546	0.825353	0.247464	0.959335
NPR1	P16066	Atrial natriuretic peptide receptor 1	Cardiometabolic_II	44.77	13.8581	28.9335	-0.156176	0.272353	0.566353	0.993633	0.00163818	0.00453413	0.718646	0.9595
NPTN	Q9Y639	Neuroplastin	Oncology	0	12.5522	12.4447	-0.142526	0.181293	0.431772	0.993633	-0.0020495	0.00610354	0.737741	0.960268
NPTX1	Q15818	Neuronal pentraxin-1	Neurology	0	1.7646	9.7419	0.0332561	0.178763	0.852417	0.993633	-3.26823e-05	0.00587825	0.995575	0.998107
NPTX2	P47972	Neuronal pentraxin-2	Cardiometabolic_II	0	1.9607	4.70708	-0.126819	0.184252	0.491271	0.993633	-0.00270783	0.00430532	0.53083	0.904131
NPTXR	O95502	Neuronal pentraxin receptor	Cardiometabolic	0	3.76553	3.62478	0.803032	0.590468	0.173832	0.935289	0.000133776	0.00173958	0.938857	0.993764
NPY	P01303	Pro-neuropeptide Y	Oncology	0	3.69684	4.35966	-0.430436	0.231438	0.0629088	0.817347	-0.00656924	0.00397949	0.101954	0.652646
NRCAM	Q92823	Neuronal cell adhesion molecule	Cardiometabolic	0	2.59812	2.86388	-0.751649	1.59256	0.636945	0.993633	-0.000370529	0.00107644	0.731414	0.960268
NRGN	Q92686	Neurogranin	Inflammation_II	0	2.2794	16.863	-0.108841	0.141238	0.440929	0.993633	0.00344807	0.00855356	0.687733	0.957763
NRN1	Q9NPD7	Neuritin	Neurology_II	54.77	72.5046	17.4573	0.342422	0.167712	0.0411782	0.737627	-0.0117419	0.0084525	0.1679	0.721389
NRP1	O14786	Neuropilin-1	Cardiometabolic	0	1.92148	3.30583	-0.104759	0.281871	0.710149	0.993633	0.00342985	0.00465864	0.463329	0.880746
NRP2	O60462	Neuropilin-2	Neurology	0	7.24378	9.49882	-0.0310969	0.18402	0.865807	0.993633	0.0158203	0.00682616	0.0225304	0.479476
NRTN	Q99748	Neurturin	Inflammation	83.64	22.9526	31.8173	-0.110991	0.150572	0.461046	0.993633	-0.00894	0.00876252	0.310094	0.798308
NRXN3	Q9Y4C0	Neurexin-3	Neurology_II	0	27.1957	19.9861	0.247804	0.323899	0.444233	0.993633	-0.00285719	0.00323559	0.379348	0.842227
NSFL1C	Q9UNZ2	NSFL1 cofactor p47	Neurology	0	5.28728	8.08353	0.334675	0.219427	0.127204	0.884272	0.00544847	0.0050782	0.285919	0.792845
NT-proBNP	NT-proBNP	N-terminal prohormone of brain natriuretic peptide	Cardiometabolic	0	17.3567	5.38865	-0.0169759	0.202156	0.933077	0.996892	-0.00265064	0.00487983	0.588225	0.926998
NT5C	Q8TCD5	5'(3')-deoxyribonucleotidase, cytosolic type	Cardiometabolic_II	0.23	1.70087	11.7941	0.279879	0.237552	0.238725	0.959335	0.00211861	0.00558302	0.705149	0.9595
NT5C1A	Q9BXI3	Cytosolic 5'-nucleotidase 1A	Neurology_II	16.82	8.96278	6.42926	0.189574	0.350676	0.588785	0.993633
NT5C3A	Q9H0P0	Cytosolic 5'-nucleotidase 3A	Inflammation	99.55	6.05864	4.08937	-0.754216	0.790168	0.33983	0.993633	0.000990377	0.0015378	0.521051	0.900357
NT5E	P21589	5'-nucleotidase	Oncology	0	4.10411	4.05203	0.0384274	0.258745	0.881937	0.993633	0.00374885	0.00284244	0.190251	0.736263
NTF3	P20783	Neurotrophin-3	Inflammation	67.05	5.75888	3.69685	-0.176559	0.0846009	0.0368919	0.737627	0.0197903	0.0134423	0.14413	0.70401
NTF4	P34130	Neurotrophin-4	Oncology	68.86	12.4035	11.9498	0.0829432	0.195723	0.671728	0.993633	0.00819278	0.00690624	0.238348	0.772224
NTRK2	Q16620	BDNF/NT-3 growth factors receptor	Cardiometabolic	0	2.90217	6.00563	-0.0804965	0.342575	0.814228	0.993633	-0.000986194	0.00260554	0.70587	0.9595
NTRK3	Q16288	NT-3 growth factor receptor	Neurology	0	1.81853	11.9856	-0.0520623	0.255092	0.838281	0.993633	-2.44239e-05	0.00362908	0.994644	0.998107
NUB1	Q9Y5A7	NEDD8 ultimate buster 1	Inflammation	37.05	15.1924	14.8271	-0.162599	0.215182	0.449868	0.993633	0.00171362	0.00602594	0.776718	0.972581
NUBP1	P53384	Cytosolic Fe-S cluster assembly factor NUBP1	Oncology_II	83.86	48.4794	310.825	0.00390785	0.032064	0.902997	0.993633	0.00373438	0.0373837	0.920631	0.990529
NUCB2	P80303	Nucleobindin-2	Oncology	0	7.1011	44.6875	0.0595924	0.166854	0.720977	0.993633	0.00130067	0.00573047	0.820912	0.978392
NUDC	Q9Y266	Nuclear migration protein nudC	Inflammation	0	2.01954	6.35437	0.315066	0.205519	0.125269	0.884272	0.000844202	0.00612561	0.890666	0.985797
NUDT10	Q8NFP7	Diphosphoinositol polyphosphate phosphohydrolase 3-alpha	Cardiometabolic_II	60.91	6.96827	3.71681	-0.0778987	0.615975	0.899365	0.993633	0.00147695	0.00207423	0.478111	0.885324
NUDT15	Q9NV35	Nucleotide triphosphate diphosphatase NUDT15	Cardiometabolic_II	64.55	24.8329	15.319	-0.14533	0.193372	0.452317	0.993633	0.00423156	0.00564714	0.455436	0.875725
NUDT16	Q96DE0	U8 snoRNA-decapping enzyme	Oncology_II	2.95	9.90517	8.63545	0.277467	0.194593	0.153901	0.916619	-0.00471997	0.00772281	0.542486	0.907069
NUDT2	P50583	Bis(5'-nucleosyl)-tetraphosphatase [asymmetrical]	Oncology	97.5	24.6177	17.1229	0.413673	0.290156	0.153956	0.916619	0.00295004	0.00382669	0.442595	0.871639
NUDT5	Q9UKK9	ADP-sugar pyrophosphatase	Neurology	0	8.52899	10.238	-0.138119	0.250617	0.581555	0.993633	0.00433307	0.00446152	0.333811	0.816222
NUMB	P49757	Protein numb homolog	Inflammation_II	73.64	3.77043	12.6677	-0.241694	0.105413	0.0218576	0.625808
NUP50	Q9UKX7	Nuclear pore complex protein Nup50	Cardiometabolic_II	78.41	13.8979	9.96425	-0.412592	0.522191	0.429459	0.993633	0.000116946	0.00215017	0.956735	0.995736
NXPE4	Q6UWF7	NXPE family member 4	Cardiometabolic_II	57.27	38.0155	27.9312	-0.300185	0.219206	0.170868	0.931537	-0.00476065	0.00856869	0.579746	0.919524
NXPH1	P58417	Neurexophilin-1	Neurology	0	11.3584	17.1867	0.0608243	0.221779	0.783888	0.993633	0.000959297	0.00403266	0.812465	0.978392
NXPH3	O95157	Neurexophilin-3	Inflammation_II	0	4.29551	6.48522	-0.0614052	0.827912	0.940876	0.996931	0.000573971	0.00169434	0.735509	0.960268
OBP2B	Q9NPH6	Odorant-binding protein 2b	Neurology	0	1.05381	26.8506	0.0102978	0.0870992	0.905885	0.993633	-0.00738978	0.00449718	0.103514	0.655798
OCLN	Q16625	Occludin	Neurology_II	0	16.5106	12.0837	0.455328	0.322292	0.15772	0.917952	0.00351659	0.00351954	0.320152	0.804507
ODAM	A1E959	Odontogenic ameloblast-associated protein	Neurology	68.18	11.9129	15.4735	-0.295643	0.137649	0.0317297	0.682899	-0.00240055	0.00949189	0.800866	0.978392
OFD1	O75665	Oral-facial-digital syndrome 1 protein	Oncology_II	66.36	41.6264	33.366	0.019982	0.0456136	0.661335	0.993633	0.0330019	0.0251261	0.192067	0.736263
OGA	O60502	Protein O-GlcNAcase	Oncology_II	92.5	7.40617	6.40929	0.177227	0.40788	0.663921	0.993633	0.00343787	0.00288595	0.236405	0.772224
OGFR	Q9NZT2	Opioid growth factor receptor	Oncology	0.68	8.97264	8.65052	0.423183	0.211291	0.0451939	0.775166	0.00460887	0.00465164	0.324196	0.809449
OGN	P20774	Mimecan	Neurology	0	5.85224	9.36474	0.569901	0.651798	0.381927	0.993633	0.00325844	0.00137547	0.0197788	0.472609
OLFM4	Q6UX06	Olfactomedin-4	Inflammation_II	27.27	13.7139	12.2683	-0.092662	0.272742	0.73405	0.993633	0.00654231	0.00405812	0.110112	0.661192
OLR1	P78380	Oxidized low-density lipoprotein receptor 1	Cardiometabolic	0	4.49185	7.60774	0.286687	0.277505	0.301564	0.977716	0.00180625	0.00352496	0.609501	0.933722
OMD	Q99983	Osteomodulin	Inflammation	0	3.18665	2.90412	0.774813	0.96951	0.424186	0.993633	0.00228837	0.001093	0.0388455	0.582564
OMG	P23515	Oligodendrocyte-myelin glycoprotein	Oncology	0	3.28966	4.23431	1.22283	1.12302	0.276208	0.977716	0.000387332	0.00147715	0.7937	0.976972
OMP	P47874	Olfactory marker protein	Neurology_II	5.45	40.2836	15.5189	-0.0242505	0.105281	0.817827	0.993633	-0.000462705	0.00685146	0.946293	0.995061
OPHN1	O60890	Oligophrenin-1	Neurology_II	65.23	4.34459	10.2865	0.0348937	0.144438	0.809103	0.993633	-0.00236445	0.00923679	0.798496	0.978392
OPLAH	O14841	5-oxoprolinase	Cardiometabolic_II	85.68	2.62264	4.84412	0.157063	0.647276	0.808275	0.993633	-0.000190668	0.00194649	0.922166	0.990529
OPTC	Q9UBM4	Opticin	Oncology	37.27	12.6068	6.16662	0.0965331	0.0983611	0.326388	0.992064	0.00485842	0.0113912	0.670665	0.953673
ORM1	P02763	Alpha-1-acid glycoprotein 1	Inflammation_II	0	4.06485	6.61697	0.238855	0.291085	0.411892	0.993633	0.00735933	0.00248946	0.00389362	0.279111
OSBPL2	Q9H1P3	Oxysterol-binding protein-related protein 2	Neurology_II	81.59	5.91612	3.65482	-0.302007	0.726251	0.677524	0.993633	-0.000606273	0.0017856	0.734927	0.960268
OSCAR	Q8IYS5	Osteoclast-associated immunoglobulin-like receptor	Inflammation	0	3.01498	3.83532	0.479696	0.231815	0.0385176	0.737627	0.00649274	0.00445417	0.148094	0.710333
OSM	P13725	Oncostatin-M	Inflammation	42.95	6.91416	8.76929	0.0888977	0.131669	0.499573	0.993633	0.00966891	0.00939914	0.306127	0.798308
OSMR	Q99650	Oncostatin-M-specific receptor subunit beta	Cardiometabolic	0	2.60303	6.3508	0.288999	0.358408	0.420048	0.993633	0.00494021	0.00276714	0.0772725	0.639724
OSTN	P61366	Osteocrin	Neurology_II	35.23	14.0122	24.2576	-0.0208106	0.135258	0.877721	0.993633	-0.00119284	0.00955736	0.900929	0.987764
OTOA	Q7RTW8	Otoancorin	Neurology_II	41.82	18.4909	12.8706	0.0267531	0.171619	0.876122	0.993633	0.0188592	0.00831113	0.0254291	0.501371
OTUD6B	Q8N6M0	Deubiquitinase OTUD6B	Oncology_II	76.59	12.7556	3.6768	-0.550681	0.368821	0.135414	0.887765	2.51817e-05	0.00359433	0.994424	0.998107
OTUD7B	Q6GQQ9	OTU domain-containing protein 7B	Neurology_II	14.77	9.73732	18.3056	0.0283501	0.232542	0.902967	0.993633
OXCT1	P55809	Succinyl-CoA:3-ketoacid coenzyme A transferase 1, mitochondrial	Cardiometabolic_II	1.59	7.44555	9.90412	0.119726	0.221025	0.588036	0.993633
OXT	P01178	Oxytocin-neurophysin 1	Neurology	0	1.67146	1.98336	-0.304791	0.35245	0.387161	0.993633	0.00344478	0.00305152	0.261679	0.781183
P4HB	P07237	Protein disulfide-isomerase	Oncology	0	4.84041	7.08128	0.0361647	0.220189	0.869539	0.993633	0.00796025	0.00537116	0.141507	0.699574
PACS2	Q86VP3	Phosphofurin acidic cluster sorting protein 2	Cardiometabolic_II	44.09	6.44206	35.2088	-0.000830612	0.126145	0.994746	0.99915	-0.0157843	0.0120197	0.192151	0.736263
PADI2	Q9Y2J8	Protein-arginine deiminase type-2	Inflammation	2.73	17.9685	19.5979	0.259652	0.231165	0.261339	0.976297
PADI4	Q9UM07	Protein-arginine deiminase type-4	Neurology	77.73	5.18905	10.2629	-0.10133	0.223914	0.650879	0.993633	0.00415303	0.00646005	0.521789	0.900357
PAEP	P09466	Glycodelin	Neurology	53.86	0.745007	8.23124	0.466245	0.250745	0.0629652	0.817347	-0.00610722	0.00450531	0.178324	0.736263
PAFAH1B3	Q15102	Platelet-activating factor acetylhydrolase IB subunit alpha1	Neurology_II	85.68	22.8406	21.6262	0.391477	0.316169	0.215645	0.946425	-0.000166295	0.00376156	0.964827	0.996607
PAFAH2	Q99487	Platelet-activating factor acetylhydrolase 2, cytoplasmic	Oncology_II	55.23	10.2706	64.734	0.0546591	0.0402915	0.174912	0.935289	-0.000666592	0.033491	0.98416	0.998107
PAG1	Q9NWQ8	Phosphoprotein associated with glycosphingolipid-enriched microdomains 1	Cardiometabolic	0.23	7.1749	14.3331	0.102331	0.191249	0.592602	0.993633	0.000572415	0.00569963	0.920206	0.990529
PAGR1	Q9BTK6	PAXIP1-associated glutamate-rich protein 1	Cardiometabolic_II	22.95	18.6317	11.9154	0.170559	0.148608	0.25109	0.959335	0.00924799	0.00724642	0.204865	0.750277
PAIP2B	Q9ULR5	Polyadenylate-binding protein-interacting protein 2B	Oncology_II	71.82	11.5316	22.5173	0.0276111	0.0904013	0.76004	0.993633	0.00103092	0.0136387	0.9399	0.993764
PAK4	O96013	Serine/threonine-protein kinase PAK 4	Neurology	67.95	5.91612	12.876	0.274283	0.298063	0.357458	0.993633	0.00305664	0.00440368	0.489238	0.886683
PALLD	Q8WX93	Palladin	Inflammation_II	65	25.4435	23.9453	-0.154875	0.145617	0.287521	0.977716	0.00521482	0.00823236	0.527898	0.90213
PALM	O75781	Paralemmin-1	Oncology_II	0	5.39534	10.8139	-0.0370025	0.137583	0.787971	0.993633	-0.00164581	0.00674401	0.807705	0.978392
PALM2	Q8IXS6	Paralemmin-2	Neurology_II	0.91	1.04891	6.22754	0.278374	0.238275	0.24269	0.959335	-0.00145824	0.00446178	0.744487	0.962278
PALM3	A6NDB9	Paralemmin-3	Cardiometabolic_II	70.68	23.5849	38.6815	-0.0188616	0.0820567	0.8182	0.993633	0.00713541	0.0167473	0.670987	0.953673
PAM	P19021	Peptidyl-glycine alpha-amidating monooxygenase	Cardiometabolic	0	0.578357	10.1995	-0.0954763	0.182669	0.6012	0.993633	-0.00194855	0.00571277	0.733762	0.960268
PAMR1	Q6UXH9	Inactive serine protease PAMR1	Neurology	0.23	4.32005	5.42587	0.246786	0.18809	0.189498	0.935289	0.00954097	0.00628292	0.132061	0.689709
PAPPA	Q13219	Pappalysin-1	Inflammation	0.45	28.5122	19.7543	-0.265278	0.210114	0.206754	0.943926	-0.00165434	0.00460367	0.720096	0.9595
PARD3	Q8TEW0	Partitioning defective 3 homolog	Oncology_II	88.41	10.325	6.64022	0.0242477	0.047133	0.606936	0.993633	-0.00977138	0.0285735	0.733095	0.960268
PARK7	Q99497	Parkinson disease protein 7	Neurology	0	3.5104	13.2514	0.179387	0.26212	0.493742	0.993633	0.00673174	0.00528572	0.205797	0.750277
PARP1	P09874	Poly [ADP-ribose] polymerase 1	Inflammation	67.27	8.11022	8.0882	-0.484468	0.539162	0.368888	0.993633	0.00206862	0.00233522	0.377853	0.841596
PAXX	Q9BUH6	Protein PAXX	Inflammation_II	0.68	6.86005	8.81081	0.104069	0.219422	0.635295	0.993633	0.00911877	0.00601132	0.13247	0.689709
PBK	Q96KB5	Lymphokine-activated killer T-cell-originated protein kinase	Oncology_II	66.82	20.7953	6.34512	0.484515	0.210511	0.0213571	0.622161	-0.00422709	0.00560972	0.45292	0.875603
PBLD	P30039	Phenazine biosynthesis-like domain-containing protein	Neurology	86.59	36.5785	23.4812	-0.0119551	0.275152	0.965344	0.99915	0.0109373	0.00419669	0.0105693	0.435313
PBXIP1	Q96AQ6	Pre-B-cell leukemia transcription factor-interacting protein 1	Oncology_II	0.45	3.17684	13.9232	0.110631	0.160539	0.490747	0.993633	0.0122424	0.00650347	0.0627123	0.617809
PCARE	A6NGG8	Photoreceptor cilium actin regulator	Neurology_II	80	19.0744	9.94142	0.174034	0.169102	0.303404	0.977716	-0.00156654	0.0072231	0.828749	0.978392
PCBD1	P61457	Pterin-4-alpha-carbinolamine dehydratase	Inflammation_II	0.68	7.22902	7.67463	0.570823	0.350589	0.103486	0.866365	0.00501511	0.00375725	0.18501	0.736263
PCBP2	Q15366	Poly(rC)-binding protein 2	Neurology_II	70.45	4.50166	7.41081	0.578091	0.404553	0.153015	0.916619	0.00301919	0.00300315	0.317184	0.804318
PCDH1	Q08174	Protocadherin-1	Inflammation	0	2.32843	2.1482	0.0833457	0.552369	0.880064	0.993633	0.000322439	0.00190913	0.866225	0.981152
PCDH12	Q9NPG4	Protocadherin-12	Neurology_II	5.23	9.99898	10.574	-0.0566261	0.184883	0.75939	0.993633	0.000607655	0.00675691	0.928524	0.991939
PCDH17	O14917	Protocadherin-17	Cardiometabolic	0	3.87838	3.32578	-0.00650979	0.242893	0.978618	0.99915	5.78671e-05	0.00543783	0.991531	0.998107
PCDH7	O60245	Protocadherin-7	Oncology_II	0	3.79987	10.8693	0.0167663	0.179244	0.925475	0.993992	0.00340321	0.00569558	0.551526	0.912104
PCDH9	Q9HC56	Protocadherin-9	Oncology_II	0	10.5671	5.70425	0.0249184	0.152118	0.869881	0.993633	0.000247265	0.00533941	0.963157	0.996607
PCDHB15	Q9Y5E8	Protocadherin beta-15	Oncology_II	0.23	5.98984	4.68063	-0.138653	0.205262	0.499362	0.993633
PCNA	P12004	Proliferating cell nuclear antigen	Oncology_II	83.41	12.2647	15.2835	0.0882736	0.140546	0.529953	0.993633	0.0122034	0.0114447	0.288885	0.792845
PCOLCE	Q15113	Procollagen C-endopeptidase enhancer 1	Cardiometabolic	0	5.4199	4.90755	0.133775	0.180071	0.457541	0.993633	0.00898844	0.0059831	0.136201	0.6906
PCSK7	Q16549	Proprotein convertase subtilisin/kexin type 7	Oncology_II	7.05	11.4375	22.371	-0.157168	0.133392	0.238701	0.959335	0.00359968	0.0170642	0.83336	0.978392
PCSK9	Q8NBP7	Proprotein convertase subtilisin/kexin type 9	Cardiometabolic	0	4.47712	15.3352	0.12613	0.166783	0.4495	0.993633	0.00693642	0.00650429	0.28882	0.792845
PCYT2	Q99447	Ethanolamine-phosphate cytidylyltransferase	Oncology_II	80.68	12.8846	22.8388	0.161813	0.222539	0.46715	0.993633	0.00400601	0.00520388	0.443245	0.871639
PDAP1	Q13442	28 kDa heat- and acid-stable phosphoprotein	Cardiometabolic_II	4.09	44.1617	25.1304	0.488998	0.231453	0.0346241	0.723595	0.00365086	0.00544675	0.504239	0.895986
PDCD1	Q15116	Programmed cell death protein 1	Oncology	0.23	3.70665	11.9767	-0.193577	0.188446	0.304311	0.979503	0.00860756	0.00580233	0.141127	0.699574
PDCD1LG2	Q9BQ51	Programmed cell death 1 ligand 2	Oncology	7.5	6.67317	7.12379	-0.307852	0.402105	0.443913	0.993633	-0.0040742	0.00350522	0.247899	0.773512
PDCD5	O14737	Programmed cell death protein 5	Neurology	0.45	4.41331	8.18884	0.173536	0.16084	0.280616	0.977716	0.00651508	0.00754171	0.389746	0.844604
PDCD6	O75340	Programmed cell death protein 6	Cardiometabolic	7.95	2.90708	7.65395	0.241697	0.220492	0.273004	0.977716	0.00346804	0.00322482	0.2848	0.791628
PDCL2	Q8N4E4	Phosducin-like protein 2	Oncology_II	69.32	65.7082	71.0881	-0.0166533	0.0444176	0.707715	0.993633	0.0166659	0.0266312	0.532883	0.904131
PDE1C	Q14123	Calcium/calmodulin-dependent 3',5'-cyclic nucleotide phosphodiesterase 1C	Oncology_II	58.86	30.972	36.6636	-0.0639824	0.122724	0.602122	0.993633	-0.00379634	0.015799	0.810603	0.978392
PDE4D	Q08499	cAMP-specific 3',5'-cyclic phosphodiesterase 4D	Cardiometabolic_II	60.23	55.5032	19.8663	-0.123146	0.204435	0.546928	0.993633	-0.00770859	0.00619918	0.216625	0.755945
PDE5A	O76074	cGMP-specific 3',5'-cyclic phosphodiesterase	Inflammation_II	40.45	3.49569	11.2106	0.104307	0.201703	0.605064	0.993633	-7.95043e-05	0.00617833	0.989759	0.998107
PDGFA	P04085	Platelet-derived growth factor subunit A	Cardiometabolic	0	2.25978	5.01226	0.122284	0.286562	0.669579	0.993633	-9.5983e-05	0.00420045	0.981815	0.998107
PDGFB	P01127	Platelet-derived growth factor subunit B	Inflammation	65.91	7.22902	7.86003	0.243318	0.206051	0.237657	0.959335
PDGFC	Q9NRA1	Platelet-derived growth factor C	Oncology	63.64	4.74712	4.63599	0.134089	0.331439	0.685796	0.993633	0.00964146	0.00372619	0.0111206	0.436533
PDGFRA	P16234	Platelet-derived growth factor receptor alpha	Cardiometabolic	0	2.84332	7.23527	-0.0231377	0.253272	0.92721	0.99408	0.000144441	0.00331711	0.965355	0.996607
PDGFRB	P09619	Platelet-derived growth factor receptor beta	Cardiometabolic	0	1.26949	6.91746	-0.0719098	0.268611	0.788923	0.993633	0.000908195	0.00362551	0.802719	0.978392
PDIA2	Q13087	Protein disulfide-isomerase A2	Oncology_II	60.91	20.9319	22.6245	-0.042446	0.0901408	0.637723	0.993633	-0.00485771	0.0189844	0.798575	0.978392
PDIA3	P30101	Protein disulfide-isomerase A3	Inflammation_II	0	13.242	18.066	-0.00836234	0.213839	0.968806	0.99915	0.00586359	0.00503739	0.247216	0.773512
PDIA4	P13667	Protein disulfide-isomerase A4	Cardiometabolic_II	0	8.87403	9.89273	0.278237	0.342512	0.416596	0.993633	0.000423817	0.00285296	0.882208	0.985699
PDIA5	Q14554	Protein disulfide-isomerase A5	Oncology_II	81.14	44.0274	25.4529	0.0411861	0.066324	0.534611	0.993633	0.025713	0.0226412	0.258836	0.778692
PDLIM5	Q96HC4	PDZ and LIM domain protein 5	Neurology_II	51.14	2.85313	25.8971	0.0295544	0.0546106	0.588381	0.993633	0.0242514	0.0178149	0.176508	0.735513
PDLIM7	Q9NR12	PDZ and LIM domain protein 7	Inflammation	4.77	7.59813	8.56027	0.25151	0.26457	0.34179	0.993633	0.00304886	0.0043123	0.481219	0.885324
PDP1	Q9P0J1	[Pyruvate dehydrogenase [acetyl-transferring]]-phosphatase 1, mitochondrial	Oncology	77.27	12.3737	21.8981	0.0397362	0.0619741	0.52141	0.993633	0.00551584	0.0197329	0.780425	0.973102
PDRG1	Q9NUG6	p53 and DNA damage-regulated protein 1	Neurology_II	68.86	57.7579	129.288	-0.0305108	0.049353	0.536434	0.993633	0.00455248	0.0242886	0.851705	0.981152
PDXDC1	Q6P996	Pyridoxal-dependent decarboxylase domain-containing protein 1	Oncology_II	99.32	9.45109	9.97071	-0.440675	0.359852	0.220725	0.947954	0.00508107	0.00361058	0.162479	0.716778
PDZD2	O15018	PDZ domain-containing protein 2	Cardiometabolic_II	20.91	18.4306	9.62868	-0.167902	0.151052	0.266329	0.977716	-0.0116923	0.00930421	0.211831	0.750424
PDZK1	Q5T2W1	Na(+)/H(+) exchange regulatory cofactor NHE-RF3	Inflammation_II	56.36	10.5473	7.24528	-0.112807	0.251892	0.654269	0.993633	-0.00597149	0.00513574	0.247733	0.773512
PEAR1	Q5VY43	Platelet endothelial aggregation receptor 1	Cardiometabolic	0.23	2.14701	6.47507	0.0310356	0.290821	0.915013	0.993633	0.00972452	0.00319076	0.00295688	0.244213
PEBP1	P30086	Phosphatidylethanolamine-binding protein 1	Neurology	0	5.27255	6.76007	0.222622	0.431079	0.605554	0.993633	0.000278273	0.00233309	0.905301	0.987764
PECAM1	P16284	Platelet endothelial cell adhesion molecule	Neurology	0	2.70601	3.58616	0.0659723	0.290291	0.820219	0.993633	0.00625459	0.00380785	0.103648	0.655798
PECR	Q9BY49	Peroxisomal trans-2-enoyl-CoA reductase	Cardiometabolic_II	99.09	2.30882	9.43851	0.128033	0.628448	0.838566	0.993633	0.000608134	0.0016984	0.721059	0.9595
PENK	P01210	Proenkephalin-A	Inflammation_II	0	5.17923	5.47504	0.0155074	0.944064	0.986894	0.99915	8.62114e-05	0.00145504	0.952872	0.995371
PEPD	P12955	Xaa-Pro dipeptidase	Inflammation_II	0	2.29411	9.74637	-0.149428	0.202884	0.461413	0.993633	0.00147657	0.00444629	0.740523	0.96148
PER3	P56645	Period circadian protein homolog 3	Inflammation_II	99.77	1276.38	194.852	-0.0807939	0.0572618	0.158257	0.917952	-0.00569844	0.0227704	0.802908	0.978392
PF4	P02776	Platelet factor 4	Inflammation_II	92.27	12.4927	4.73611	-0.287318	0.267832	0.283381	0.977716	-0.0054516	0.00559953	0.332638	0.816222
PFDN2	Q9UHV9	Prefoldin subunit 2	Neurology	83.18	72.2367	21.3196	0.0846766	0.111183	0.446299	0.993633	0.00430035	0.00977793	0.661039	0.950478
PFDN4	Q9NQP4	Prefoldin subunit 4	Oncology_II	65.68	7.87876	18.9733	-0.0553966	0.0935379	0.553692	0.993633	0.0208291	0.0117016	0.0781403	0.641127
PFDN6	O15212	Prefoldin subunit 6	Neurology_II	66.36	61.1401	55.9865	0.0112179	0.0562236	0.841853	0.993633	-0.0281537	0.0251072	0.264856	0.781183
PFKFB2	O60825	6-phosphofructo-2-kinase/fructose-2,6-bisphosphatase 2	Oncology	6.59	10.3003	14.0658	0.00269662	0.158078	0.98639	0.99915	-0.00254977	0.00777367	0.743604	0.961812
PGA4	P0DJD7	Pepsin A-4	Inflammation_II	0	7.5243	15.1185	-0.0522563	0.14563	0.719722	0.993633	0.0101222	0.00464536	0.0317047	0.550086
PGD	P52209	6-phosphogluconate dehydrogenase, decarboxylating	Cardiometabolic_II	22.95	7.30283	8.40246	0.02318	0.235394	0.921556	0.993992	0.00593063	0.00583648	0.312044	0.79963
PGF	P49763	Placenta growth factor	Inflammation	0	3.84403	8.25285	0.170097	0.212476	0.423393	0.993633	0.00813806	0.00452532	0.0751708	0.636943
PGLYRP2	Q96PD5	N-acetylmuramoyl-L-alanine amidase	Inflammation_II	0	1.05381	8.59903	0.135893	0.171189	0.4273	0.993633	0.00880798	0.00399948	0.0299663	0.539312
PGLYRP4	Q96LB8	Peptidoglycan recognition protein 4	Cardiometabolic_II	85.45	19.674	36.4217	-0.0618168	0.0751719	0.410884	0.993633	0.0157845	0.0136948	0.251852	0.775071
PGM2	Q96G03	Phosphoglucomutase-2	Neurology_II	50.68	21.4993	21.2877	-0.20533	0.0647786	0.00152585	0.225037	0.0184621	0.0180939	0.310047	0.798308
PGR	P06401	Progesterone receptor	Inflammation_II	14.55	3.5055	28.0781	0.0853638	0.21153	0.686541	0.993633	0.0070414	0.00528418	0.18574	0.736263
PHACTR2	O75167	Phosphatase and actin regulator 2	Neurology_II	35	7.51445	18.596	0.138255	0.163645	0.398196	0.993633	0.00541085	0.00702285	0.442859	0.871639
PHLDB1	Q86UU1	Pleckstrin homology-like domain family B member 1	Oncology_II	78.64	11.9575	388.103	-0.00948867	0.0293996	0.746886	0.993633	-0.0183725	0.0391818	0.640169	0.940974
PHLDB2	Q86SQ0	Pleckstrin homology-like domain family B member 2	Oncology_II	79.09	65.4015	31.7932	-0.0401081	0.043541	0.356968	0.993633	0.00397737	0.0298149	0.894146	0.987182
PHOSPHO1	Q8TCT1	Phosphoethanolamine/phosphocholine phosphatase	Neurology	0.23	2.44611	7.47179	0.540389	0.318133	0.089389	0.852977	0.00282722	0.0036882	0.445169	0.871639
PHYKPL	Q8IUZ5	5-phosphohydroxy-L-lysine phospho-lyase	Inflammation_II	0	11.6653	10.3781	0.10878	0.195475	0.577874	0.993633	-0.00311115	0.00533877	0.561388	0.914045
PI16	Q6UXB8	Peptidase inhibitor 16	Inflammation_II	0	3.69193	2.99268	0.208621	0.361888	0.564292	0.993633	0.00559989	0.0028726	0.0540754	0.601662
PI3	P19957	Elafin	Cardiometabolic	0.23	0.455822	4.12021	-0.0556185	0.209245	0.790389	0.993633	0.0166575	0.0043565	0.000230044	0.0861649
PIBF1	Q8WXW3-4	Progesterone-induced-blocking factor 1, Isoform 4	Neurology_II	69.09	16.6206	13.8677	0.00250075	0.0581162	0.965677	0.99915	-0.00266698	0.0222535	0.904848	0.987764
PIGR	P01833	Polymeric immunoglobulin receptor	Neurology	0.23	4.69312	8.51495	-0.238218	0.231171	0.302782	0.977716	0.00418932	0.00494554	0.398988	0.853095
PIK3AP1	Q6ZUJ8	Phosphoinositide 3-kinase adapter protein 1	Inflammation	87.73	8.59799	10.7656	-0.0309287	0.0698728	0.658024	0.993633	-0.0118113	0.0170994	0.491342	0.887296
PIK3IP1	Q96FE7	Phosphoinositide-3-kinase-interacting protein 1	Neurology	0	1.63714	4.66453	-0.177794	0.423512	0.674624	0.993633	8.57047e-05	0.00246186	0.972299	0.998107
PIKFYVE	Q9Y2I7	1-phosphatidylinositol 3-phosphate 5-kinase	Inflammation_II	91.36	6.75185	8.36864	-0.206159	0.571373	0.718239	0.993633	0.00467717	0.00243278	0.0574097	0.6038
PILRA	Q9UKJ1	Paired immunoglobulin-like type 2 receptor alpha	Neurology	0	4.54093	3.96653	0.324231	0.286673	0.25805	0.969847	0.00631825	0.0040029	0.117659	0.668742
PILRB	Q9UKJ0	Paired immunoglobulin-like type 2 receptor beta	Cardiometabolic	0	6.2061	6.5349	0.474389	0.257445	0.0653756	0.819754	0.00344928	0.00341148	0.314443	0.800411
PINLYP	A6NC86	phospholipase A2 inhibitor and Ly6/PLAUR domain-containing protein	Inflammation_II	91.59	7.16505	24.1481	-0.0423276	0.0621119	0.495572	0.993633	-0.000273884	0.0177268	0.987704	0.998107
PITHD1	Q9GZP4	PITH domain-containing protein 1	Oncology_II	67.5	18.1041	37.3258	-0.0314734	0.0523235	0.547497	0.993633	0.00604307	0.0227381	0.79097	0.976158
PKD1	P98161	Polycystin-1	Cardiometabolic_II	0	4.17772	6.26156	-0.113523	0.247415	0.64635	0.993633	0.0006264	0.00374648	0.867556	0.981152
PKD2	Q13563	Polycystin-2	Cardiometabolic_II	9.77	2.29411	13.451	0.110611	0.200263	0.580724	0.993633	-0.00537187	0.00663837	0.420332	0.860926
PKLR	P30613	Pyruvate kinase PKLR	Inflammation	58.18	2.75995	8.07254	0.0610527	0.106556	0.566668	0.993633
PKN3	Q6P5Z2	Serine/threonine-protein kinase N3	Oncology_II	84.09	9.94961	21.6742	-0.0293014	0.043657	0.50211	0.993633	0.014431	0.0256573	0.57508	0.919524
PLA2G10	O15496	Group 10 secretory phospholipase A2	Neurology	87.5	6.97811	23.191	-0.00968266	0.0710903	0.891661	0.993633
PLA2G15	Q8NCC3	Phospholipase A2 group XV	Oncology	0	7.89353	5.61543	0.202168	0.2253	0.369545	0.993633	0.00365831	0.00443967	0.411917	0.857395
PLA2G1B	P04054	Phospholipase A2	Cardiometabolic	0	3.07874	5.9865	0.289589	0.184642	0.116791	0.884272	0.0059643	0.00566837	0.295265	0.792845
PLA2G2A	P14555	Phospholipase A2, membrane associated	Cardiometabolic	18.64	4.32496	11.3838	0.0555744	0.134248	0.678897	0.993633	-0.00615619	0.00598021	0.305787	0.798308
PLA2G4A	P47712	Cytosolic phospholipase A2	Inflammation	29.32	6.33391	9.56624	0.390924	0.244219	0.109442	0.873557	0.00562805	0.00477677	0.241536	0.773512
PLA2G7	Q13093	Platelet-activating factor acetylhydrolase	Neurology	9.55	1.27929	4.18836	0.143021	0.191132	0.454288	0.993633	-3.85431e-05	0.00596105	0.994854	0.998107
PLAT	P00750	Tissue-type plasminogen activator	Cardiometabolic	0	1.81853	5.61708	0.281912	0.218773	0.197536	0.937927	0.00494936	0.00521129	0.344558	0.820248
PLAU	P00749	Urokinase-type plasminogen activator	Neurology	0	3.75571	6.06851	-0.0338983	0.203338	0.867599	0.993633	0.00340858	0.00519359	0.51315	0.897189
PLAUR	Q03405	Urokinase plasminogen activator surface receptor	Inflammation	0	6.31424	6.34511	0.0528411	0.277139	0.848787	0.993633	0.00323932	0.00324798	0.321035	0.804507
PLB1	Q6P1J6	Phospholipase B1, membrane-associated	Neurology_II	44.32	7.47015	10.195	-0.115484	0.163464	0.479891	0.993633	0.0034033	0.00679752	0.617716	0.933722
PLCB1	Q9NQ66	1-phosphatidylinositol 4,5-bisphosphate phosphodiesterase beta-1	Inflammation_II	88.41	19.7194	10.3606	-0.0246769	0.336975	0.941623	0.996931	-0.00532459	0.00397265	0.183212	0.736263
PLCB2	Q00722	1-phosphatidylinositol 4,5-bisphosphate phosphodiesterase beta-2	Neurology_II	84.77	21.0231	17.3293	0.0153404	0.0520883	0.76837	0.993633	-0.000167203	0.023403	0.994314	0.998107
PLEKHO1	Q53GL0	Pleckstrin homology domain-containing family O member 1	Neurology_II	74.32	9.87061	12.7322	0.0530737	0.192532	0.782808	0.993633	-0.000986683	0.00647846	0.879259	0.984356
PLG	P00747	Plasminogen	Inflammation_II	0	4.0305	10.4277	-0.02906	0.172142	0.865943	0.993633	0.010711	0.00425381	0.0134067	0.464265
PLIN1	O60240	Perilipin-1	Neurology	71.59	6.21593	8.98171	-0.384305	0.492748	0.435437	0.993633	-0.000978892	0.00241598	0.686223	0.95709
PLIN3	O60664	Perilipin-3	Cardiometabolic	5.45	4.17772	6.75763	0.145359	0.329569	0.659171	0.993633	0.000419462	0.00427035	0.921951	0.990529
PLPBP	O94903	Pyridoxal phosphate homeostasis protein	Cardiometabolic	0	3.23079	5.87836	0.528896	0.300105	0.0780069	0.852091	0.0018256	0.00449223	0.685332	0.956866
PLSCR3	Q9NRY6	Phospholipid scramblase 3	Neurology_II	0.23	14.7239	4.00599	-0.0560095	0.364161	0.877764	0.993633	0.00290084	0.00325403	0.374843	0.839894
PLTP	P55058	Phospholipid transfer protein	Cardiometabolic	0	3.79496	4.82584	-0.0121338	0.239104	0.959527	0.99915	0.0101658	0.00493155	0.0418875	0.588246
PLXDC1	Q8IUK5	Plexin domain-containing protein 1	Oncology	0	3.76062	6.91891	0.0565131	0.59881	0.924811	0.993992
PLXDC2	Q6UX71	Plexin domain-containing protein 2	Neurology_II	4.77	3.40739	16.5166	0.181309	0.21273	0.39405	0.993633
PLXNA4	Q9HCM2	Plexin-A4	Inflammation	0	6.50106	9.55354	-0.106327	0.16878	0.528713	0.993633	-0.00134787	0.00583697	0.817853	0.978392
PLXNB2	O15031	Plexin-B2	Cardiometabolic	0	1.63714	5.40339	0.431376	0.241991	0.07465	0.8476	0.00395692	0.00428662	0.358207	0.826912
PLXNB3	Q9ULL4	Plexin-B3	Cardiometabolic	0	3.11307	6.1645	0.221361	0.251834	0.379402	0.993633	0.00284001	0.00511733	0.580161	0.919524
PM20D1	Q6GTS8	N-fatty-acyl-amino acid synthase/hydrolase PM20D1	Cardiometabolic	12.05	1.04891	12.3114	0.083278	0.181365	0.646109	0.993633	-0.00129079	0.00570864	0.821581	0.978392
PMCH	P20382	Pro-MCH	Cardiometabolic_II	0	8.82473	10.2428	-0.062033	0.187494	0.740755	0.993633	0.00680864	0.00612746	0.269187	0.781183
PMM2	O15305	Phosphomannomutase 2	Cardiometabolic_II	67.27	14.6393	11.6566	0.143102	0.191144	0.454064	0.993633
PMS1	P54277	PMS1 protein homolog 1	Neurology_II	72.27	61.8119	52.5618	0.0100826	0.0347311	0.771583	0.993633	0.0321794	0.0341726	0.348653	0.822277
PMVK	Q15126	Phosphomevalonate kinase	Neurology	80.91	4.31514	8.14717	-0.061425	0.117413	0.600867	0.993633
PNLIP	P16233	Pancreatic triacylglycerol lipase	Inflammation_II	0	2.25488	15.0708	0.0318279	0.126785	0.801785	0.993633	0.00309156	0.00697378	0.658507	0.950478
PNLIPRP1	P54315	Inactive pancreatic lipase-related protein 1	Neurology_II	86.36	8.70149	120.731	0.00332302	0.0411905	0.935701	0.996892	0.00655886	0.0300045	0.827415	0.978392
PNLIPRP2	P54317	Pancreatic lipase-related protein 2	Inflammation	9.09	2.55399	4.91902	0.0112963	0.038297	0.76802	0.993633	0.00122904	0.00867576	0.887634	0.985797
PNMA1	Q8ND90	Paraneoplastic antigen Ma1	Cardiometabolic_II	89.09	14.0421	6.36775	0.18981	0.218894	0.385868	0.993633	0.00105293	0.00553216	0.849441	0.981152
PNMA2	Q9UL42	Paraneoplastic antigen Ma2	Neurology_II	64.09	62.5055	130.486	0.0335963	0.0666252	0.61408	0.993633	-0.0153636	0.0235561	0.515775	0.898478
PNPT1	Q8TCS8	Polyribonucleotide nucleotidyltransferase 1, mitochondrial	Inflammation	95.45	4.31023	9.54199	-0.0602286	0.245597	0.806276	0.993633	0.002563	0.0049296	0.604279	0.933668
PODXL	O00592	Podocalyxin	Oncology	0.91	8.19396	17.1902	0.0415782	0.148275	0.77916	0.993633	0.0035588	0.00674227	0.598796	0.932776
PODXL2	Q9NZ53	Podocalyxin-like protein 2	Oncology	0	3.19155	4.66232	-0.387305	0.582744	0.506292	0.993633
POF1B	Q8WVV4	Protein POF1B	Inflammation_II	74.32	12.3836	8.65308	0.0189252	0.115003	0.869288	0.993633	-0.0159151	0.0119308	0.185283	0.736263
POLR2A	P24928	DNA-directed RNA polymerase II subunit RPB1	Inflammation_II	73.18	18.9134	18.888	-0.0436696	0.194563	0.822407	0.993633	0.00373609	0.00637142	0.558953	0.913725
POLR2F	P61218	DNA-directed RNA polymerases I, II, and III subunit RPABC2	Oncology	18.41	7.9674	5.84493	0.359948	0.327215	0.271317	0.977716	-0.00439556	0.00387215	0.259043	0.778692
POMC	P01189	Pro-opiomelanocortin	Cardiometabolic_II	0	7.96247	5.85039	0.011388	0.132416	0.931465	0.996418	0.0126605	0.00633564	0.0484273	0.592533
PON1	P27169	Serum paraoxonase/arylesterase 1	Inflammation_II	0.91	4.39858	10.5746	-0.0148389	0.159178	0.925727	0.993992	0.00901775	0.00420546	0.0344574	0.559506
PON2	Q15165	Serum paraoxonase/arylesterase 2	Cardiometabolic	3.18	5.28728	10.7737	0.0305064	0.211851	0.885501	0.993633	0.00279617	0.00419146	0.506253	0.897092
PON3	Q15166	Serum paraoxonase/lactonase 3	Inflammation	0.23	3.0395	5.61493	0.0390663	0.149905	0.794396	0.993633	0.00913504	0.00528191	0.0868372	0.647956
POSTN	Q15063	Periostin	Cardiometabolic_II	0	7.40125	20.6021	0.02183	0.124077	0.860342	0.993633	0.0125408	0.00694967	0.074191	0.636943
PPBP	P02775	Platelet basic protein	Inflammation_II	0	6.48631	18.5912	0.138558	0.138862	0.318371	0.989623	0.0234659	0.00618084	0.000253054	0.0861649
PPCDC	Q96CD2	Phosphopantothenoylcysteine decarboxylase	Neurology	0	4.43785	5.1705	0.385513	0.239723	0.1078	0.871741	0.0106906	0.00540948	0.0509079	0.599558
PPIB	P23284	Peptidyl-prolyl cis-trans isomerase B	Cardiometabolic	0	3.64777	10.7603	-0.202377	0.323368	0.531419	0.993633	0.00241598	0.00414415	0.561229	0.914045
PPIE	Q9UNP9	Peptidyl-prolyl cis-trans isomerase E	Oncology_II	91.59	24.7868	30.9488	-0.0786833	0.22606	0.727792	0.993633	0.00444337	0.00583108	0.447864	0.871639
PPIF	P30405	Peptidyl-prolyl cis-trans isomerase F, mitochondrial	Cardiometabolic_II	7.27	37.9667	99.1826	0.0188485	0.180752	0.916949	0.993633	0.00358057	0.00929087	0.700778	0.958133
PPL	O60437	Periplakin	Inflammation_II	77.95	8.38609	12.7172	0.0588568	0.184471	0.749683	0.993633	-0.000358786	0.00620078	0.953976	0.995371
PPM1A	P35813	Protein phosphatase 1A	Oncology	94.09	12.0863	11.23	-0.529298	0.501868	0.291583	0.977716
PPM1B	O75688	Protein phosphatase 1B	Inflammation_II	77.73	4.74221	22.4697	-0.0658202	0.0729437	0.366875	0.993633	0.0137107	0.0149356	0.360855	0.829215
PPM1F	P49593	Protein phosphatase 1F	Cardiometabolic_II	35	9.64848	9.42162	0.160692	0.317151	0.612385	0.993633
PPME1	Q9Y570	Protein phosphatase methylesterase 1	Oncology	33.64	5.32166	12.5964	0.348108	0.178979	0.0517791	0.785952	0.0137964	0.0079405	0.0854144	0.647956
PPP1CC	P36873	Serine/threonine-protein phosphatase PP1-gamma catalytic subunit	Oncology_II	63.18	8.11022	3.16216	-0.114614	0.42516	0.787484	0.993633	0.000420868	0.00266793	0.874974	0.983141
PPP1R12A	O14974	Protein phosphatase 1 regulatory subunit 12A	Oncology	37.95	3.67721	14.1218	-0.144652	0.665384	0.8279	0.993633
PPP1R12B	O60237	Protein phosphatase 1 regulatory subunit 12B	Oncology_II	45.45	11.2643	23.4344	0.022525	0.0471392	0.632763	0.993633	0.0662692	0.0265181	0.0140993	0.466673
PPP1R14A	Q96A00	Protein phosphatase 1 regulatory subunit 14A	Neurology_II	52.73	18.6216	16.8804	-0.029134	0.0478311	0.542457	0.993633	0.0164514	0.0237617	0.49034	0.887296
PPP1R14D	Q9NXH3	Protein phosphatase 1 regulatory subunit 14D	Neurology_II	92.95	22.3217	20.123	-0.103609	0.167765	0.536849	0.993633	0.00663642	0.00791517	0.403802	0.856768
PPP1R2	P41236	Protein phosphatase inhibitor 2	Cardiometabolic	0	14.8833	7.43876	0.327813	0.235822	0.164503	0.918897	0.00197027	0.00437513	0.653454	0.949761
PPP1R9B	Q96SB3	Neurabin-2	Inflammation	10.23	7.40617	10.4652	-0.0166337	0.172881	0.92335	0.993992	0.00753959	0.00698746	0.283201	0.788786
PPP2R5A	Q15172	Serine/threonine-protein phosphatase 2A 56 kDa regulatory subunit alpha isoform	Oncology_II	70.45	19.6488	18.2925	0.0254778	0.036836	0.489154	0.993633	0.0374071	0.0344139	0.279686	0.786443
PPP3R1	P63098	Calcineurin subunit B type 1	Neurology	1.14	3.18665	4.1983	0.0637983	0.295985	0.829342	0.993633	-0.000492909	0.00436342	0.910288	0.987764
PPT1	P50897	Palmitoyl-protein thioesterase 1	Neurology_II	55	12.8697	22.728	-0.0255246	0.17372	0.883188	0.993633	0.00434224	0.00740048	0.558706	0.913725
PPY	P01298	Pancreatic prohormone	Oncology	3.41	2.32353	23.0095	0.0530068	0.124993	0.67151	0.993633	0.000366022	0.00825365	0.964717	0.996607
PQBP1	O60828	Polyglutamine-binding protein 1	Oncology	77.73	24.6433	14.797	0.115552	0.212499	0.586594	0.993633	-0.00352475	0.00670502	0.600281	0.932776
PRAME	P78395	Melanoma antigen preferentially expressed in tumors	Oncology_II	64.32	21.7529	27.6102	0.040502	0.178594	0.820593	0.993633	0.00419075	0.00715073	0.55917	0.913725
PRAP1	Q96NZ9	Proline-rich acidic protein 1	Cardiometabolic_II	0	3.12288	4.87524	0.0765355	0.227828	0.736919	0.993633	0.00137314	0.00439994	0.755635	0.966932
PRC1	O43663	Protein regulator of cytokinesis 1	Oncology_II	65.68	13.0881	23.1195	-0.193576	0.148798	0.193281	0.935289	0.0128565	0.00700297	0.0693801	0.636943
PRCP	P42785	Lysosomal Pro-X carboxypeptidase	Cardiometabolic	0	2.77466	5.04811	0.362795	0.285152	0.203271	0.943926	-0.00128614	0.00514557	0.803143	0.978392
PRDX1	Q06830	Peroxiredoxin-1	Neurology	0	3.85875	6.85907	0.579233	0.282891	0.0406038	0.737627	-0.000224011	0.00326319	0.945408	0.994705
PRDX2	P32119	Peroxiredoxin-2	Inflammation_II	57.05	9.32281	17.3513	0.373682	0.174492	0.0322301	0.68853	0.00799679	0.0061956	0.199807	0.740097
PRDX3	P30048	Thioredoxin-dependent peroxide reductase, mitochondrial	Inflammation	68.86	21.5956	14.652	0.397171	0.373053	0.287034	0.977716
PRDX5	P30044	Peroxiredoxin-5, mitochondrial	Inflammation	82.95	6.31916	18.0975	-0.0880558	0.301973	0.770592	0.993633
PRDX6	P30041	Peroxiredoxin-6	Oncology	37.95	6.46173	39.1768	-0.146159	0.210495	0.487457	0.993633	0.00224755	0.00642746	0.727322	0.960268
PREB	Q9HCU5	Prolactin regulatory element-binding protein	Inflammation	57.95	4.22189	14.7385	-1.2215	0.529236	0.0209965	0.617898	-0.00244424	0.00229347	0.289133	0.792845
PRELP	P51888	Prolargin	Inflammation	0	1.45576	6.73189	0.340121	0.224845	0.130357	0.885527	0.00399127	0.00526395	0.450116	0.872681
PRG2	P13727	Bone marrow proteoglycan	Cardiometabolic_II	0	2.55399	11.7363	-0.138141	0.190864	0.46921	0.993633	0.01703	0.00533439	0.00189113	0.208752
PRG3	Q9Y2Y8	Proteoglycan 3	Cardiometabolic_II	0.23	3.84403	14.5611	0.0224557	0.215974	0.91719	0.993633	0.00791688	0.00505127	0.120235	0.672129
PRKAB1	Q9Y478	5'-AMP-activated protein kinase subunit beta-1	Inflammation	55.91	18.848	9.10061	-0.121858	0.232456	0.600125	0.993633
PRKAG3	Q9UGI9	5'-AMP-activated protein kinase subunit gamma-3	Neurology_II	65.23	81.8193	47.1709	0.0763151	0.0588892	0.195006	0.935772	0.0073023	0.0190669	0.702553	0.95856
PRKAR1A	P10644	cAMP-dependent protein kinase type I-alpha regulatory subunit	Cardiometabolic	0.23	11.0121	8.87797	0.191354	0.213204	0.369443	0.993633	0.00161179	0.00511412	0.7533	0.965642
PRKAR2A	P13861	cAMP-dependent protein kinase type II-alpha regulatory subunit	Neurology_II	0.23	2.37746	7.96346	0.285693	0.227692	0.209576	0.943926	0.00184039	0.00437959	0.675236	0.955664
PRKCQ	Q04759	Protein kinase C theta type	Inflammation	71.82	22.2861	16.8484	-0.048179	0.308154	0.875759	0.993633	-0.00577662	0.00374547	0.126193	0.676941
PRKD2	Q9BZL6	Serine/threonine-protein kinase D2	Cardiometabolic_II	97.5	9.70771	14.7207	-0.0284128	0.416078	0.945557	0.997608	0.00149322	0.0032638	0.648306	0.94696
PRKG1	Q13976	cGMP-dependent protein kinase 1	Inflammation_II	59.55	10.157	21.8902	0.0334946	0.17567	0.848786	0.993633	-0.00384096	0.0079605	0.630514	0.936588
PRKRA	O75569	Interferon-inducible double-stranded RNA-dependent protein kinase activator A	Oncology	86.14	33.2241	16.4088	-0.231581	0.217657	0.287341	0.977716	-0.00202784	0.00531805	0.703789	0.95856
PRL	P01236	Prolactin	Neurology	0.23	2.1225	8.20236	0.060519	0.171469	0.72413	0.993633
PRND	Q9UKY0	Prion-like protein doppel	Neurology_II	0	3.97652	7.63508	0.136915	0.173573	0.430226	0.993633	0.00136073	0.00363378	0.708858	0.9595
PROC	P04070	Vitamin K-dependent protein C	Cardiometabolic	0	6.42731	9.87096	0.124405	0.231972	0.591757	0.993633	0.00497818	0.00607279	0.414327	0.858572
PROCR	Q9UNN8	Endothelial protein C receptor	Cardiometabolic_II	42.27	5.67536	10.3787	0.255511	0.3761	0.496902	0.993633	-0.00200448	0.00325608	0.539565	0.907069
PROK1	P58294	Prokineticin-1	Inflammation	66.59	7.70151	10.0261	-0.114249	0.276527	0.679491	0.993633	0.00480925	0.00417224	0.251818	0.775071
PROS1	P07225	Vitamin K-dependent protein S	Inflammation_II	0	5.15468	16.3774	0.186454	0.212767	0.380849	0.993633	0.00739107	0.0051693	0.155923	0.71661
PRR4	Q16378	Proline-rich protein 4	Inflammation_II	70.68	2.86784	13.5761	-0.258973	0.245159	0.290809	0.977716	0.00260506	0.00578993	0.653745	0.949761
PRR5	P85299	Proline-rich protein 5	Inflammation_II	57.95	28.5902	19.7467	0.176024	0.159294	0.269147	0.977716	0.00543024	0.00885952	0.54133	0.907069
PRRT3	Q5FWE3	Proline-rich transmembrane protein 3	Cardiometabolic_II	0	3.27985	5.72172	-0.0539731	0.272792	0.843159	0.993633	-0.0017157	0.0039422	0.664355	0.951382
PRSS2	P07478	Trypsin-2	Cardiometabolic	0	3.45644	8.32522	0.225845	0.151392	0.135755	0.887765	0.0042499	0.00582882	0.467651	0.884026
PRSS22	Q9GZN4	Brain-specific serine protease 4	Inflammation_II	0.68	7.29791	8.77484	0.157812	0.163111	0.333286	0.993633	0.00437648	0.00631513	0.489923	0.887296
PRSS27	Q9BQR3	Serine protease 27	Cardiometabolic	0	3.2357	6.59752	0.133206	0.208391	0.522684	0.993633	-0.000983926	0.00465616	0.833074	0.978392
PRSS53	Q2L4Q9	Serine protease 53	Neurology_II	0	3.47116	6.44045	-0.00651114	0.196062	0.973507	0.99915	0.00354969	0.00401671	0.378982	0.842227
PRSS8	Q16651	Prostasin	Inflammation	0	2.45592	2.12647	0.230934	0.189558	0.223118	0.947954	0.000612109	0.00397089	0.877806	0.984356
PRTFDC1	Q9NRG1	Phosphoribosyltransferase domain-containing protein 1	Neurology	96.36	23.5491	44.2428	0.0438247	0.0479639	0.360874	0.993633	0.0273713	0.0268291	0.310115	0.798308
PRTG	Q2VWP7	Protogenin	Oncology	0	2.61774	6.20309	0.214283	0.325573	0.510428	0.993633	0.000207691	0.00317269	0.947938	0.995061
PRTN3	P24158	Myeloblastin	Cardiometabolic	6.14	4.54584	8.13726	-0.0725974	0.209235	0.728618	0.993633	0.016147	0.00573579	0.0058837	0.341004
PRUNE2	Q8WUY3	Protein prune homolog 2	Oncology_II	61.14	18.7574	26.5755	-0.0941693	0.191251	0.622447	0.993633	-0.0129143	0.00674713	0.0585019	0.605929
PSAP	P07602	Prosaposin	Cardiometabolic_II	0	6.0439	6.13496	-0.311703	0.806893	0.699274	0.993633	0.00183824	0.00143633	0.2036	0.747448
PSAPL1	Q6NUJ1	Proactivator polypeptide-like 1	Oncology_II	19.32	2.8139	5.91602	0.271068	0.156216	0.0827033	0.852977	0.00396611	0.00812814	0.626666	0.936065
PSCA	O43653	Prostate stem cell antigen	Oncology_II	35.91	4.25625	29.4596	-0.0127299	0.0616	0.83628	0.993633	-0.0101512	0.0214411	0.636937	0.939736
PSIP1	O75475	PC4 and SFRS1-interacting protein	Inflammation	47.05	3.01988	15.286	0.305421	0.170945	0.0739932	0.8476	-0.005321	0.00913769	0.561679	0.914045
PSMA1	P25786	Proteasome subunit alpha type-1	Oncology	60	37.0474	36.0989	-0.0595146	0.0932884	0.523497	0.993633	0.0231844	0.0113303	0.0433851	0.588246
PSMC3	P17980	26S proteasome regulatory subunit 6A	Oncology_II	70.23	39.9877	42.2685	-0.0649179	0.113431	0.567112	0.993633	-0.015996	0.0138562	0.251104	0.775071
PSMD1	Q99460	26S proteasome non-ATPase regulatory subunit 1	Neurology_II	75.23	26.3697	18.4363	-0.124837	0.0669781	0.0623438	0.817347	0.030412	0.0134195	0.0256127	0.501371
PSMD5	Q16401	26S proteasome non-ATPase regulatory subunit 5	Neurology_II	83.41	4.23661	16.4551	0.102147	0.367428	0.781008	0.993633	8.69301e-05	0.00352673	0.980385	0.998107
PSMD9	O00233	26S proteasome non-ATPase regulatory subunit 9	Oncology	56.14	6.27491	11.099	0.134848	0.258003	0.601211	0.993633	-0.0015669	0.00448203	0.727385	0.960268
PSME1	Q06323	Proteasome activator complex subunit 1	Neurology	10.91	10.0731	9.36933	0.563629	0.399316	0.158101	0.917952	0.00279041	0.00331607	0.402107	0.856768
PSME2	Q9UL46	Proteasome activator complex subunit 2	Neurology	30.68	4.45258	14.9445	0.476929	0.275516	0.0834445	0.852977	-0.00665302	0.00439288	0.133085	0.689709
PSMG3	Q9BT73	Proteasome assembly chaperone 3	Inflammation	4.09	2.73543	5.63102	-0.0837967	0.389872	0.829819	0.993633	0.00245109	0.00401533	0.542973	0.907069
PSMG4	Q5JS54	Proteasome assembly chaperone 4	Inflammation_II	66.36	2.95612	14.5177	0.118873	0.0957407	0.21438	0.943926	-0.00290495	0.0103781	0.780129	0.973102
PSPN	O60542	Persephin	Inflammation	57.5	39.9604	26.271	0.0681982	0.168261	0.685249	0.993633
PSRC1	Q6PGN9	Proline/serine-rich coiled-coil protein 1	Oncology	86.36	23.4879	7.24818	0.136124	0.295196	0.644704	0.993633	0.0040908	0.00391531	0.298649	0.792845
PSTPIP2	Q9H939	Proline-serine-threonine phosphatase-interacting protein 2	Inflammation_II	39.55	6.0095	9.71952	-0.0333754	0.10977	0.761091	0.993633	6.09479e-05	0.0114529	0.995765	0.998107
PTEN	P60484	Phosphatidylinositol 3,4,5-trisphosphate 3-phosphatase and dual-specificity protein phosphatase PTEN	Neurology	81.36	47.564	45.2195	-0.0122754	0.0558767	0.826115	0.993633	0.00487015	0.023305	0.834898	0.978392
PTGDS	P41222	Prostaglandin-H2 D-isomerase	Cardiometabolic	0	2.86294	5.48451	-0.164994	0.780968	0.832678	0.993633	-0.000515962	0.00137453	0.708186	0.9595
PTGES2	Q9H7Z7	Prostaglandin E synthase 2	Inflammation_II	61.59	33.362	29.6428	-0.0136523	0.0658689	0.835803	0.993633	0.0192424	0.0164828	0.245844	0.773512
PTGR1	Q14914	Prostaglandin reductase 1	Cardiometabolic_II	0	2.63245	20.4566	-0.12926	0.137268	0.346366	0.993633	-0.014043	0.00743807	0.0619555	0.617809
PTH	P01270	Parathyroid hormone	Neurology_II	95	29.8409	37.6693	0.058604	0.0386825	0.129772	0.885527	0.0860526	0.0316173	0.00767492	0.389251
PTH1R	Q03431	Parathyroid hormone/parathyroid hormone-related peptide receptor	Inflammation	0	9.77188	10.9667	-0.143059	0.272102	0.599057	0.993633	0.000161304	0.00424497	0.969765	0.997904
PTK7	Q13308	Inactive tyrosine-protein kinase 7	Neurology	50.45	31.1925	27.9599	-0.255963	0.143919	0.0753177	0.851829	0.0139087	0.00834803	0.0988546	0.648239
PTN	P21246	Pleiotrophin	Cardiometabolic	0	10.9972	21.6941	-0.269029	0.266157	0.312116	0.984789	0.0054777	0.00518671	0.293492	0.792845
PTP4A3	O75365	Protein tyrosine phosphatase type IVA 3	Inflammation_II	0	11.5662	9.93019	0.190375	0.218982	0.38465	0.993633	0.00197873	0.00410789	0.63109	0.936588
PTPN1	P18031	Tyrosine-protein phosphatase non-receptor type 1	Neurology	9.09	4.09429	9.68707	0.064115	0.422052	0.879256	0.993633	2.8342e-05	0.00279859	0.99194	0.998107
PTPN6	P29350	Tyrosine-protein phosphatase non-receptor type 6	Inflammation	49.32	7.12569	9.29607	0.0864189	0.190386	0.649891	0.993633	-0.00480244	0.00533233	0.369972	0.835658
PTPN9	P43378	Tyrosine-protein phosphatase non-receptor type 9	Inflammation_II	72.73	19.5933	46.6035	-0.14455	0.133564	0.27914	0.977716	-0.000655816	0.0072618	0.928223	0.991939
PTPRB	P23467	Receptor-type tyrosine-protein phosphatase beta	Cardiometabolic_II	0.45	4.55075	9.08547	-0.31244	0.231189	0.176553	0.935289	-0.00713443	0.00538848	0.188546	0.736263
PTPRC	P08575	Receptor-type tyrosine-protein phosphatase C	Cardiometabolic_II	0	7.62767	5.08372	0.250392	0.288837	0.385998	0.993633	0.00528923	0.00356499	0.141077	0.699574
PTPRF	P10586	Receptor-type tyrosine-protein phosphatase F	Cardiometabolic	0	2.48534	10.8386	-0.0657277	0.183848	0.720709	0.993633	0.00554928	0.00646145	0.392509	0.845243
PTPRH	Q9HD43	Receptor-type tyrosine-protein phosphatase H	Oncology_II	2.95	10.1669	17.0266	0.019806	0.186019	0.915207	0.993633	0.00991501	0.00614583	0.109865	0.661192
PTPRK	Q15262	Receptor-type tyrosine-protein phosphatase kappa	Oncology_II	0.91	3.88819	6.51292	-0.0730988	0.382193	0.848321	0.993633	0.00129754	0.00293614	0.659511	0.950478
PTPRM	P28827	Receptor-type tyrosine-protein phosphatase mu	Inflammation	2.95	3.18665	13.8741	0.0893528	0.175618	0.610899	0.993633	0.00716623	0.00686263	0.298918	0.792845
PTPRN2	Q92932	Receptor-type tyrosine-protein phosphatase N2	Neurology	0	4.61948	11.0604	-0.218078	0.207706	0.293748	0.977716	-0.00448907	0.00388926	0.251188	0.775071
PTPRR	Q15256	Receptor-type tyrosine-protein phosphatase R	Neurology_II	0	5.36096	7.13523	-0.0982908	0.181242	0.587599	0.993633	0.00219218	0.00528263	0.679055	0.956866
PTPRS	Q13332	Receptor-type tyrosine-protein phosphatase S	Cardiometabolic	0	1.42635	8.8558	-0.111336	0.213216	0.60155	0.993633	0.00140696	0.00528698	0.790702	0.976158
PTPRZ1	P23471	Receptor-type tyrosine-protein phosphatase zeta	Cardiometabolic_II	0	2.02934	2.40021	0.507564	0.532543	0.340542	0.993633	0.000224777	0.00162856	0.890504	0.985797
PTRHD1	Q6GMV3	Putative peptidyl-tRNA hydrolase PTRHD1	Inflammation_II	40.68	11.8039	12.2203	0.276805	0.19936	0.164994	0.918897	-0.00165436	0.0058919	0.779461	0.973076
PTS	Q03393	6-pyruvoyl tetrahydrobiopterin synthase	Neurology	0.23	12.0417	9.96664	0.035111	0.224524	0.875734	0.993633	0.00736257	0.00451876	0.10642	0.661192
PTTG1	O95997	Securin	Oncology_II	70.23	49.4171	19.2829	0.0598906	0.0566355	0.290295	0.977716	-0.0394858	0.0275437	0.154846	0.71661
PTX3	P26022	Pentraxin-related protein PTX3	Inflammation	24.32	4.51639	14.7491	0.0559956	0.0720197	0.436861	0.993633	-0.00926852	0.01477	0.531761	0.904131
PVALB	P20472	Parvalbumin alpha	Oncology	0	8.44522	10.1587	0.630651	0.515801	0.221457	0.947954	0.000458024	0.00300266	0.879072	0.984356
PVR	P15151	Poliovirus receptor	Neurology	0	4.81586	7.89877	0.0569591	0.189957	0.76429	0.993633	-0.00146555	0.00481855	0.761654	0.968149
PXDNL	A1KZ92	Peroxidasin-like protein	Oncology_II	68.18	21.2104	17.7403	0.013466	0.0471696	0.775276	0.993633	-0.00855628	0.0209376	0.683675	0.956866
PXN	P49023	Paxillin	Neurology	67.5	8.85924	13.1407	0.0425333	0.0700348	0.543641	0.993633	-0.00368125	0.0169993	0.829002	0.978392
PYDC1	Q8WXC3	Pyrin domain-containing protein 1	Cardiometabolic_II	0	10.2064	12.0855	0.273841	0.23445	0.242801	0.959335	-0.000547626	0.00490067	0.911252	0.987764
PYY	P10082	Peptide YY	Cardiometabolic_II	91.36	20.8409	25.766	-0.0281241	0.054415	0.605264	0.993633	0.00287474	0.0203622	0.888015	0.985797
PZP	P20742	Pregnancy zone protein	Inflammation_II	7.95	7.5686	8.92997	0.121079	0.170128	0.476655	0.993633	0.0128422	0.00493661	0.010707	0.435313
QDPR	P09417	Dihydropteridine reductase	Cardiometabolic	0	2.53437	4.6337	-0.180259	0.400285	0.652475	0.993633	-0.00289365	0.00267403	0.281822	0.787366
QPCT	Q16769	Glutaminyl-peptide cyclotransferase	Cardiometabolic	0	1.39203	5.41513	-0.121649	0.232515	0.600843	0.993633	-0.000548493	0.00430856	0.898959	0.987764
QSOX1	O00391	Sulfhydryl oxidase 1	Inflammation_II	0	5.26272	9.21861	0.183117	0.20688	0.376085	0.993633	0.00632337	0.00532325	0.237724	0.772224
RAB10	P61026	Ras-related protein Rab-10	Cardiometabolic_II	45	5.0761	58.8325	-0.00521135	0.091725	0.954693	0.99915	-0.0076373	0.0145218	0.60012	0.932776
RAB11FIP3	O75154	Rab11 family-interacting protein 3	Cardiometabolic_II	77.73	9.91998	13.1277	0.197477	0.115981	0.0886288	0.852977	-0.0079029	0.00768827	0.306494	0.798308
RAB27B	O00194	Ras-related protein Rab-27B	Cardiometabolic_II	90.23	16.0508	24.5278	0.0637982	0.190436	0.737617	0.993633	0.000590827	0.00616349	0.923826	0.990618
RAB2B	Q8WUD1	Ras-related protein Rab-2B	Oncology_II	18.86	2.91198	24.0884	-0.120571	0.202494	0.551556	0.993633	-0.00222312	0.00598844	0.711255	0.9595
RAB33A	Q14088	Ras-related protein Rab-33A	Cardiometabolic_II	89.32	40.9373	166.701	0.0417288	0.0806705	0.604964	0.993633	-0.00479431	0.0132007	0.71724	0.9595
RAB37	Q96AX2	Ras-related protein Rab-37	Inflammation	58.18	39.4137	37.9913	-0.109826	0.133047	0.409106	0.993633	0.00859853	0.0124602	0.491758	0.887296
RAB39B	Q96DA2	Ras-related protein Rab-39B	Cardiometabolic_II	12.73	15.332	31.09	-0.3022	0.195944	0.123006	0.884272	0.00752142	0.00685284	0.275058	0.78546
RAB3GAP1	Q15042	Rab3 GTPase-activating protein catalytic subunit	Neurology_II	75.23	6.35849	9.3258	-0.0619814	0.0764508	0.417518	0.993633	-0.00767345	0.0137022	0.576734	0.919524
RAB44	Q7Z6P3	Ras-related protein Rab-44	Oncology_II	86.59	16.1307	20.2352	0.193916	0.184933	0.294373	0.977716	-5.92908e-05	0.00646939	0.992706	0.998107
RAB6A	P20340	Ras-related protein Rab-6A	Inflammation	65.23	8.78529	23.8123	-0.0434841	0.202347	0.829846	0.993633	0.00234133	0.00552109	0.672435	0.955011
RAB6B	Q9NRW1	Ras-related protein Rab-6B	Neurology	99.32	12.344	14.1169	-0.835229	0.408858	0.0410688	0.737627	0.0021505	0.00280587	0.445245	0.871639
RABEP1	Q15276	Rab GTPase-binding effector protein 1	Inflammation_II	79.09	3.65268	11.371	0.217041	0.446349	0.626784	0.993633
RABEPK	Q7Z6M1	Rab9 effector protein with kelch motifs	Oncology	98.86	19.3615	11.2514	0.518934	0.566653	0.359778	0.993633	0.000180867	0.00239661	0.939995	0.993764
RABGAP1L	Q5R372	Rab GTPase-activating protein 1-like	Inflammation	80.23	15.9409	17.2927	-0.136191	0.223546	0.542371	0.993633	-0.00103041	0.00479664	0.83035	0.978392
RAC3	P60763	Ras-related C3 botulinum toxin substrate 3	Neurology_II	66.36	7.24378	14.8558	-0.0397223	0.336526	0.906039	0.993633
RAD23B	P54727	UV excision repair protein RAD23 homolog B	Oncology	11.14	12.0813	12.0955	0.118932	0.233369	0.610311	0.993633	0.00972471	0.00617615	0.118549	0.668742
RAD51	Q06609	DNA repair protein RAD51 homolog 1	Oncology_II	68.86	51.8339	31.526	0.00452028	0.0425603	0.915417	0.993633	0.0139839	0.0274146	0.611123	0.933722
RALB	P11234	Ras-related protein Ral-B	Inflammation_II	75.68	29.8095	21.6045	0.0643114	0.0613804	0.294753	0.977716	-0.000561434	0.0206622	0.978377	0.998107
RALY	Q9UKM9	RNA-binding protein Raly	Oncology_II	14.77	33.6167	16.0557	-0.0920852	0.145132	0.525759	0.993633	0.0109458	0.0104198	0.296052	0.792845
RANBP1	P43487	Ran-specific GTPase-activating protein	Cardiometabolic_II	46.59	4.5213	16.7612	0.201348	0.107642	0.0614084	0.817347	0.00363366	0.0105397	0.731008	0.960268
RANBP2	P49792	E3 SUMO-protein ligase RanBP2	Neurology_II	81.59	7.7212	11.1694	-0.174833	0.318808	0.583421	0.993633	0.00649506	0.00393586	0.102066	0.652646
RANGAP1	P46060	Ran GTPase-activating protein 1	Oncology	100	14.4899	3.24418	0.55709	0.480193	0.245992	0.959335	-0.000267267	0.00257103	0.917417	0.990529
RAP1A	P62834	Ras-related protein Rap-1A	Inflammation_II	71.14	37.0905	14.1257	0.272805	0.121817	0.0251261	0.636996	-0.00220725	0.0112204	0.844451	0.98006
RARRES1	P49788	Retinoic acid receptor responder protein 1	Oncology	89.55	3.40248	11.9364	-0.665028	0.35744	0.0628104	0.817347
RARRES2	Q99969	Retinoic acid receptor responder protein 2	Cardiometabolic	0	3.62324	12.0944	0.17453	0.169478	0.303099	0.977716	0.0120856	0.00662729	0.0712273	0.636943
RASA1	P20936	Ras GTPase-activating protein 1	Neurology	63.41	20.5576	40.9924	-0.159665	0.270078	0.554399	0.993633	-0.00320053	0.00387711	0.411076	0.857395
RASGRF1	Q13972	Ras-specific guanine nucleotide-releasing factor 1	Oncology_II	76.36	33.7282	49.8018	0.0598834	0.0905236	0.508277	0.993633	-0.010201	0.0134944	0.451476	0.874073
RASSF2	P50749	Ras association domain-containing protein 2	Oncology	52.73	26.7618	14.7619	-0.0273226	0.129398	0.832769	0.993633	0.011478	0.0112613	0.310573	0.798308
RBFOX3	A6NFN3	RNA binding protein fox-1 homolog 3	Neurology_II	0.45	14.998	12.5251	0.22727	0.182077	0.211954	0.943926	0.00219039	0.00554028	0.69343	0.958133
RBKS	Q9H477	Ribokinase	Neurology	0	3.08855	6.57078	0.360018	0.286406	0.208747	0.943926	-0.000736787	0.00354166	0.835629	0.978392
RBM17	Q96I25	Splicing factor 45	Neurology_II	83.18	20.411	55.9038	0.421735	0.189955	0.0264067	0.636996	-0.00887365	0.00777895	0.256736	0.778478
RBM19	Q9Y4C8	Probable RNA-binding protein 19	Cardiometabolic_II	87.95	25.6542	9.45519	-0.156014	0.13424	0.245153	0.959335	0.00772303	0.00813005	0.344458	0.820248
RBM25	P49756	RNA-binding protein 25	Oncology_II	81.82	50.3251	49.8782	-0.0256786	0.0507197	0.612656	0.993633	-0.0206746	0.0278891	0.460259	0.87982
RBP1	P09455	Retinol-binding protein 1	Neurology_II	1.36	7.87876	17.1303	0.146846	0.160626	0.360607	0.993633	0.00326533	0.00625064	0.602559	0.933218
RBP2	P50120	Retinol-binding protein 2	Oncology	76.82	1.80382	17.4015	-0.00588667	0.325676	0.985579	0.99915	-0.0104349	0.00387392	0.0083025	0.396772
RBP5	P82980	Retinol-binding protein 5	Oncology	72.73	6.91416	26.7805	0.0299457	0.0596847	0.615856	0.993633	0.00466743	0.0196914	0.813124	0.978392
RBP7	Q96R05	Retinoid-binding protein 7	Oncology_II	39.32	5.70975	12.9265	-0.152062	0.138104	0.270864	0.977716	0.00628037	0.0115225	0.586943	0.926998
RBPMS	Q93062	RNA-binding protein with multiple splicing	Inflammation_II	94.09	80.7495	39.2052	0.0955584	0.116917	0.413745	0.993633	-0.0004268	0.0162972	0.97916	0.998107
RBPMS2	Q6ZRY4	RNA-binding protein with multiple splicing 2	Cardiometabolic_II	82.73	9.60406	11.3472	-0.442666	0.354528	0.211808	0.943926	0.000598444	0.00382363	0.875948	0.983141
RCC1	P18754	Regulator of chromosome condensation	Oncology_II	87.27	10.4337	6.32387	-0.684189	0.58799	0.244584	0.959335	0.00296281	0.00202537	0.146678	0.708699
RCOR1	Q9UKL0	REST corepressor 1	Cardiometabolic	94.09	11.6306	21.4335	-0.182526	0.37419	0.625699	0.993633	0.0102963	0.00315351	0.0015037	0.208752
RECK	O95980	Reversion-inducing cysteine-rich protein with Kazal motifs	Cardiometabolic_II	64.77	5.42972	3.64037	-0.195975	0.311577	0.529364	0.993633	0.00141122	0.00405865	0.728798	0.960268
REEP4	Q9H6H4	Receptor expression-enhancing protein 4	Neurology_II	98.41	16.3956	17.7145	-0.0418517	0.341521	0.902467	0.993633	-0.00681748	0.00359027	0.0604927	0.614858
REG1A	P05451	Lithostathine-1-alpha	Cardiometabolic	0	4.74712	9.43773	0.0557456	0.184154	0.76211	0.993633	0.0137222	0.004832	0.00547854	0.324425
REG1B	P48304	Lithostathine-1-beta	Cardiometabolic	0	3.88329	6.11101	0.168318	0.140866	0.232135	0.949612	0.021275	0.00728711	0.0043403	0.303153
REG3A	Q06141	Regenerating islet-derived protein 3-alpha	Cardiometabolic	0	1.19106	13.7397	0.0220616	0.13551	0.870673	0.993633
REG3G	Q6UW15	Regenerating islet-derived protein 3-gamma	Oncology_II	68.86	20.1989	24.0737	0.0411745	0.0567928	0.468455	0.993633	0.0160745	0.0222	0.470727	0.884927
REG4	Q9BYZ8	Regenerating islet-derived protein 4	Inflammation	0	5.75888	6.7865	0.314544	0.234807	0.18038	0.935289	0.00988338	0.00542791	0.0716512	0.636943
RELB	Q01201	Transcription factor RelB	Inflammation_II	86.82	23.5389	16.2555	0.150488	0.105421	0.153439	0.916619	-0.0227029	0.0149438	0.131894	0.689709
RELT	Q969Z4	Tumor necrosis factor receptor superfamily member 19L	Neurology	0	4.17772	8.47564	0.0904778	0.221622	0.683089	0.993633	0.00439177	0.00525919	0.405691	0.856768
REN	P00797	Renin	Cardiometabolic	4.32	3.69684	9.45561	0.157173	0.167971	0.349423	0.993633	0.00784611	0.00454476	0.0873934	0.647956
REPS1	Q96D71	RalBP1-associated Eps domain-containing protein 1	Inflammation_II	90.68	16.1007	10.2442	0.17654	0.0864005	0.0410258	0.737627	0.0121859	0.0131446	0.356145	0.826354
REST	Q13127	RE1-silencing transcription factor	Oncology_II	49.09	29.5172	34.9955	0.18324	0.0866704	0.0344972	0.723595	0.00703065	0.0149332	0.638815	0.940104
RET	P07949	Proto-oncogene tyrosine-protein kinase receptor Ret	Oncology	0	2.25978	9.44854	-0.0139079	0.243305	0.954416	0.99915	0.0113919	0.0083628	0.176223	0.735513
RETN	Q9HD89	Resistin	Cardiometabolic	0	2.79428	14.1218	-0.121716	0.15578	0.434607	0.993633	0.0223474	0.00517808	3.7741e-05	0.0342689
REXO2	Q9Y3B8	Oligoribonuclease, mitochondrial	Cardiometabolic_II	63.18	20.5374	23.0238	0.202737	0.248139	0.413911	0.993633
RFC4	P35249	Replication factor C subunit 4	Oncology_II	94.55	15.1824	7.8577	-0.577944	0.421875	0.170705	0.931537	-0.000753437	0.00271742	0.782157	0.973319
RGCC	Q9H4X1	Regulator of cell cycle RGCC	Neurology_II	76.36	10.1175	15.9583	0.138587	0.274385	0.6135	0.993633
RGL2	O15211	Ral guanine nucleotide dissociation stimulator-like 2	Oncology_II	74.55	23.5849	34.5071	-0.0165382	0.0821282	0.840408	0.993633	0.00713918	0.0127638	0.5772	0.919524
RGMA	Q96B86	Repulsive guidance molecule A	Neurology	0	2.61774	8.66127	0.279017	0.430818	0.517215	0.993633	0.00108223	0.00266216	0.685235	0.956866
RGMB	Q6NW40	RGM domain family member B	Neurology	0	2.18624	12.2078	-0.0310826	0.196629	0.874396	0.993633	-0.00324135	0.00373094	0.387071	0.843506
RGS10	O43665	Regulator of G-protein signaling 10	Neurology_II	62.05	22.3878	18.9381	-0.121858	0.285748	0.669778	0.993633	0.000569695	0.00439877	0.897215	0.987764
RGS8	P57771	Regulator of G-protein signaling 8	Inflammation	99.55	16.0308	10.2636	0.788407	0.485444	0.104356	0.866365	-0.00117104	0.00281584	0.678402	0.956866
RHOC	P08134	Rho-related GTP-binding protein RhoC	Neurology	2.27	6.0439	4.34822	0.555061	0.242644	0.0221634	0.626659	0.0004893	0.00441762	0.91203	0.987821
RICTOR	Q6R327	Rapamycin-insensitive companion of mTOR	Inflammation_II	98.86	23.3706	21.441	-0.278068	0.268271	0.299961	0.977716	0.00428417	0.0045632	0.350091	0.823783
RIDA	P52758	2-iminobutanoate/2-iminopropanoate deaminase	Inflammation_II	0	5.13012	4.52426	0.0695095	0.200589	0.728946	0.993633	0.00423895	0.00512674	0.410322	0.857395
RILP	Q96NA2	Rab-interacting lysosomal protein	Oncology	99.77	3.43191	10.7009	0.355297	0.401637	0.37636	0.993633	0.000284938	0.00306501	0.926119	0.991939
RILPL2	Q969X0	RILP-like protein 2	Cardiometabolic_II	45.45	1.3136	7.82536	0.00391175	0.155297	0.979904	0.99915	0.00364429	0.00818906	0.657277	0.950478
RIPK4	P57078	Receptor-interacting serine/threonine-protein kinase 4	Cardiometabolic_II	76.14	31.161	33.0981	-0.24906	0.269285	0.355022	0.993633	0.00457252	0.00446753	0.308566	0.798308
RLN1	P04808	Prorelaxin H1	Neurology_II	77.95	25.9063	15.3483	0.0689934	0.306629	0.821974	0.993633	0.00165659	0.00407079	0.684927	0.956866
RLN2	P04090	Prorelaxin H2	Inflammation_II	1.59	24.4641	19.0918	0.0770349	0.114597	0.501442	0.993633	0.00542033	0.0117949	0.646848	0.946302
RNASE1	P07998	Ribonuclease pancreatic	Inflammation_II	0	4.43294	4.53853	0.344165	1.17153	0.768931	0.993633
RNASE10	Q5GAN6	Inactive ribonuclease-like protein 10	Cardiometabolic_II	0	1.71068	6.56492	0.0150088	0.145831	0.918027	0.993633	0.00124139	0.00336609	0.713071	0.9595
RNASE3	P12724	Eosinophil cationic protein	Cardiometabolic	0.68	13.5996	23.6486	0.193743	0.11864	0.102462	0.864661	0.0106837	0.0100583	0.29074	0.792845
RNASE4	P34096	Ribonuclease 4	Inflammation_II	0	3.84403	9.0333	0.165453	0.197121	0.401275	0.993633	0.0134414	0.00553154	0.0169014	0.472609
RNASE6	Q93091	Ribonuclease K6	Inflammation_II	0	3.20136	4.75481	0.376444	0.289858	0.19404	0.935772	0.00443768	0.00368169	0.230947	0.770011
RNASEH2A	O75792	Ribonuclease H2 subunit A	Neurology_II	90.45	9.05647	18.1799	-0.230974	0.35169	0.511338	0.993633	-0.00392854	0.00355571	0.271901	0.784597
RNASET2	O00584	Ribonuclease T2	Cardiometabolic	0	4.78149	5.55945	0.44892	0.380509	0.238085	0.959335	0.0024864	0.00246496	0.315578	0.801151
RNF149	Q8NC42	E3 ubiquitin-protein ligase RNF149	Cardiometabolic_II	0	5.21852	7.89132	0.0181788	0.238941	0.939355	0.996931	0.00222126	0.00463576	0.632883	0.936942
RNF168	Q8IYW5	E3 ubiquitin-protein ligase RNF168	Inflammation_II	95	24.5204	36.1342	0.0699281	0.110023	0.525052	0.993633	-0.0252084	0.0136628	0.0680203	0.63238
RNF31	Q96EP0	E3 ubiquitin-protein ligase RNF31	Inflammation_II	82.05	37.88	139.196	0.188415	0.114264	0.0991583	0.859389	-0.0247865	0.0136259	0.0719234	0.636943
RNF4	P78317	E3 ubiquitin-protein ligase RNF4	Oncology_II	83.86	19.0644	33.9115	-0.279743	0.0841309	0.000883897	0.196089	-0.030819	0.0148336	0.04033	0.582564
RNF41	Q9H4P4	E3 ubiquitin-protein ligase NRDP1	Oncology	26.36	8.88389	5.32079	-0.0329853	0.238241	0.889882	0.993633	-0.00866416	0.00569374	0.131272	0.689709
RNF43	Q68DV7	E3 ubiquitin-protein ligase RNF43	Oncology_II	12.73	5.39534	18.1615	0.0438108	0.153592	0.77546	0.993633	0.000109734	0.00770896	0.988671	0.998107
RNF5	Q99942	E3 ubiquitin-protein ligase RNF5	Cardiometabolic_II	0.91	26.5399	23.0264	0.142183	0.19489	0.465662	0.993633	0.0028069	0.0065372	0.668585	0.953522
ROBO1	Q9Y6N7	Roundabout homolog 1	Inflammation	0	3.25041	8.97956	0.076145	0.195862	0.697447	0.993633	0.00302575	0.00676725	0.655767	0.950478
ROBO2	Q9HCK4	Roundabout homolog 2	Neurology	0	2.41669	8.62246	-0.14723	0.20806	0.479174	0.993633	0.000975681	0.0059583	0.87026	0.981152
ROBO4	Q8WZ75	Roundabout homolog 4	Cardiometabolic_II	95	3.53984	7.66314	0.119767	0.580649	0.836585	0.993633	0.00370764	0.00220338	0.0955843	0.647956
ROR1	Q01973	Inactive tyrosine-protein kinase transmembrane receptor ROR1	Cardiometabolic	0	7.13061	3.3829	0.0693952	0.223611	0.756303	0.993633	0.00153936	0.00390553	0.694319	0.958133
RP2	O75695	Protein XRP2	Oncology	80.91	11.6999	9.91108	-0.303939	0.368256	0.409174	0.993633	-0.00194167	0.0027501	0.481823	0.885324
RPA2	P15927	Replication protein A 32 kDa subunit	Inflammation_II	78.64	65.4142	11.6809	-0.19163	0.308942	0.535075	0.993633	-0.00383024	0.00413824	0.356918	0.82674
RPE	Q96AT9	Ribulose-phosphate 3-epimerase	Oncology_II	93.64	10.1817	13.8221	-0.0644507	0.370474	0.861891	0.993633	-0.00456546	0.00360087	0.207816	0.750424
RPGR	Q92834	X-linked retinitis pigmentosa GTPase regulator	Neurology_II	20	76.7017	46.8514	0.239195	0.128891	0.0634832	0.817347	0.00504384	0.0119782	0.674605	0.955602
RPL14	P50914	60S ribosomal protein L14	Cardiometabolic_II	69.09	8.20874	7.50682	0.0240497	0.37283	0.948568	0.9983	0.00504994	0.00287445	0.0820373	0.647956
RPS10	P46783	40S ribosomal protein S10	Cardiometabolic_II	60	8.30726	5.4608	0.109673	0.26143	0.67484	0.993633	0.00153	0.00410881	0.710413	0.9595
RRAS	P10301	Ras-related protein R-Ras	Neurology_II	69.55	36.9449	335.634	-0.0140901	0.032725	0.666788	0.993633	-0.0180796	0.0358323	0.614989	0.933722
RRM2	P31350	Ribonucleoside-diphosphate reductase subunit M2	Oncology	87.73	9.72745	6.82135	0.0612056	0.131139	0.640697	0.993633	0.00455373	0.00959467	0.63611	0.939297
RRM2B	Q7LG56	Ribonucleoside-diphosphate reductase subunit M2 B	Oncology	26.59	30.6415	16.4922	0.109154	0.160495	0.496436	0.993633	0.0098702	0.00800805	0.220669	0.761229
RRP15	Q9Y3B9	RRP15-like protein	Neurology_II	99.32	15126.2	141.754	-0.0390094	0.040286	0.332889	0.993633	0.0334598	0.029839	0.264854	0.781183
RSPO1	Q2MKA7	R-spondin-1	Neurology	4.09	2.98065	10.9996	-0.0718353	0.192915	0.709619	0.993633	0.00720116	0.00513354	0.163814	0.716778
RSPO3	Q9BXY4	R-spondin-3	Oncology	0	1.5489	9.62227	-0.152003	0.250272	0.543617	0.993633	-0.00212698	0.00379919	0.576847	0.919524
RTBDN	Q9BSG5	Retbindin	Oncology	0	10.2805	57.0225	-0.0204177	0.134485	0.879328	0.993633	0.00523291	0.00828107	0.528901	0.902711
RTKN2	Q8IZC4	Rhotekin-2	Cardiometabolic_II	87.05	36.7885	24.5158	-0.61551	0.190916	0.00126418	0.225037	0.00699937	0.00676953	0.303678	0.798308
RTN4IP1	Q8WWV3	Reticulon-4-interacting protein 1, mitochondrial	Neurology_II	63.41	11.9376	22.9854	0.149718	0.171289	0.382081	0.993633	0.000908946	0.0069132	0.895663	0.987182
RTN4R	Q9BZR6	Reticulon-4 receptor	Oncology	0	3.32399	5.89741	-0.00886571	0.26477	0.973288	0.99915	-0.00684902	0.00288887	0.0196844	0.472609
RUVBL1	Q9Y265	RuvB-like 1	Oncology	94.09	7.9477	7.24041	0.725539	0.389702	0.062634	0.817347	-0.00396486	0.00367001	0.282615	0.787967
RWDD1	Q9H446	RWD domain-containing protein 1	Neurology	0	6.13728	6.79057	0.517453	0.295752	0.0801839	0.852977	0.00185384	0.00368635	0.616156	0.933722
RYR1	P21817	Ryanodine receptor 1	Cardiometabolic_II	71.36	46.33	40.3254	0.199463	0.183356	0.276664	0.977716	-0.00957464	0.00755418	0.207963	0.750424
S100A11	P31949	Protein S100-A11	Cardiometabolic	0	5.51323	7.17164	0.485474	0.287629	0.0914404	0.852977	0.00808357	0.00463061	0.0839684	0.647956
S100A12	P80511	Protein S100-A12	Oncology	89.77	11.898	23.3235	-0.0308044	0.0673394	0.647348	0.993633	0.00225593	0.0181417	0.90129	0.987764
S100A13	Q99584	Protein S100-A13	Inflammation_II	0	2.47553	13.4324	0.420348	0.232295	0.0703674	0.832155	0.00932128	0.00701391	0.186912	0.736263
S100A14	Q9HCY8	Protein S100-A14	Neurology_II	72.05	17.5271	26.2278	-0.111156	0.0608981	0.0679582	0.824137	0.0169253	0.0217466	0.438251	0.871639
S100A16	Q96FQ6	Protein S100-A16	Neurology	77.95	15.5265	32.9217	0.105387	0.0509825	0.0387224	0.737627	0.0235993	0.0255532	0.357973	0.826912
S100A3	P33764	Protein S100-A3	Oncology_II	45	18.6417	24.0789	0.0774387	0.181725	0.670012	0.993633
S100A4	P26447	Protein S100-A4	Oncology	34.09	2.88256	7.6635	0.346907	0.402085	0.388264	0.993633	0.003426	0.00264789	0.198724	0.740097
S100G	P29377	Protein S100-G	Neurology_II	71.36	8.10037	21.5719	-0.172054	0.230494	0.45539	0.993633	0.00125175	0.00513764	0.808011	0.978392
S100P	P25815	Protein S100-P	Cardiometabolic	23.18	19.1248	9.97078	-0.531748	0.388726	0.171335	0.931693	0.00255803	0.00306389	0.405786	0.856768
SAA4	P35542	Serum amyloid A-4 protein	Inflammation_II	3.64	1.48027	3.78503	-0.478691	0.273975	0.0806014	0.852977	0.0143869	0.00451749	0.00193775	0.208752
SAFB2	Q14151	Scaffold attachment factor B2	Neurology_II	70.23	11.7346	14.3151	-0.0293204	0.380944	0.938649	0.996931
SAG	P10523	S-arrestin	Neurology_II	72.27	50.2671	37.0542	-0.0738702	0.0430321	0.0860471	0.852977	0.0370309	0.0258196	0.154662	0.71661
SAMD9L	Q8IVG5	Sterile alpha motif domain-containing protein 9-like	Inflammation	64.09	5.36096	13.5655	0.30544	0.294952	0.300409	0.977716
SAP18	O00422	Histone deacetylase complex subunit SAP18	Oncology_II	67.73	25.9474	207.532	-0.22051	0.080595	0.00621869	0.464984	-0.0208876	0.0121734	0.0893196	0.647956
SARG	Q9BW04	Specifically androgen-regulated gene protein	Cardiometabolic_II	51.14	14.3505	13.4028	0.0639122	0.0820004	0.435736	0.993633	0.00526823	0.0154873	0.734453	0.960268
SART1	O43290	U4/U6.U5 tri-snRNP-associated protein 1	Cardiometabolic_II	60.68	1.93129	11.7686	-0.0512033	0.312157	0.869707	0.993633	0.00534158	0.00437321	0.224823	0.765315
SAT1	P21673	Diamine acetyltransferase 1	Cardiometabolic_II	92.27	45.7135	28.9212	0.103135	0.263185	0.695152	0.993633	-0.00642302	0.0051237	0.212943	0.750424
SAT2	Q96F10	Thialysine N-epsilon-acetyltransferase	Oncology_II	62.5	9.19949	35.6483	0.0597178	0.0954786	0.531671	0.993633	-0.014053	0.0143731	0.330594	0.816222
SATB1	Q01826	DNA-binding protein SATB1	Neurology_II	95.23	10.6561	15.0949	-0.816042	0.554519	0.141123	0.891823	0.000118349	0.00214091	0.956027	0.995496
SBSN	Q6UWP8	Suprabasin	Cardiometabolic_II	1.36	3.64777	14.7282	-0.298418	0.275765	0.279186	0.977716
SCAMP3	O14828	Secretory carrier-associated membrane protein 3	Oncology	0	5.66062	10.3151	0.000507593	0.224532	0.998196	0.99915	0.000259987	0.00450351	0.95408	0.995371
SCARA5	Q6ZMJ2	Scavenger receptor class A member 5	Neurology	0.68	7.74089	5.21977	0.21632	0.164376	0.188171	0.935289	0.00758874	0.00580569	0.194199	0.736767
SCARB1	Q8WTV0	Scavenger receptor class B member 1	Neurology	62.5	23.2992	18.4353	-0.0666818	0.10328	0.518513	0.993633	-0.0241385	0.0183283	0.190875	0.736263
SCARB2	Q14108	Lysosome membrane protein 2	Neurology	0	2.51476	6.57656	0.0705744	0.245745	0.77397	0.993633	0.00239374	0.00454732	0.599783	0.932776
SCARF1	Q14162	Scavenger receptor class F member 1	Cardiometabolic	0	3.08364	7.71156	0.0218182	0.236333	0.926444	0.99408	0.000152972	0.0051004	0.976134	0.998107
SCARF2	Q96GP6	Scavenger receptor class F member 2	Neurology	0	5.01226	2.06935	0.023997	0.311583	0.93861	0.996931	0.0057043	0.0032772	0.0848608	0.647956
SCG2	P13521	Secretogranin-2	Oncology	0	4.00596	11.5946	-0.115624	0.245619	0.637824	0.993633	-0.00334402	0.00339668	0.327271	0.813401
SCG3	Q8WXD2	Secretogranin-3	Inflammation	0	5.21852	5.19665	1.94211	0.888138	0.0287633	0.659987	0.00190822	0.00112046	0.0916928	0.647956
SCGB1A1	P11684	Uteroglobin	Inflammation	0	3.45644	14.2951	-0.127482	0.12521	0.308608	0.981077	0.0175067	0.0054847	0.00189456	0.208752
SCGB2A2	Q13296	Mammaglobin-A	Cardiometabolic_II	50.91	38.7705	9.37895	0.0556814	0.191309	0.771009	0.993633	0.00780612	0.0114093	0.495454	0.890721
SCGB3A1	Q96QR1	Secretoglobin family 3A member 1	Inflammation_II	99.77	1.67636	8.47362	-1.06135	0.575797	0.065289	0.819754	-5.02618e-05	0.002011	0.98011	0.998107
SCGB3A2	Q96PL1	Secretoglobin family 3A member 2	Inflammation	0.23	4.26115	10.2185	-0.127688	0.0973778	0.189767	0.935289	0.0180968	0.0075673	0.0186711	0.472609
SCGN	O76038	Secretagogin	Inflammation	83.41	19.1349	18.5186	-0.268428	0.245586	0.274389	0.977716	0.00436063	0.00440538	0.324664	0.809877
SCIN	Q9Y6U3	Adseverin	Neurology_II	74.09	33.1393	39.103	0.0758813	0.137328	0.580569	0.993633	-0.021038	0.0183153	0.253465	0.775071
SCLY	Q96I15	Selenocysteine lyase	Oncology	1.59	2.5638	10.2385	0.0445102	0.22744	0.844845	0.993633	0.00560863	0.00594489	0.347754	0.821606
SCN2A	Q99250	Sodium channel protein type 2 subunit alpha	Neurology_II	0.68	77.7967	135.117	-0.0442362	0.163929	0.787276	0.993633	0.00978531	0.00780861	0.213105	0.750424
SCN2B	O60939	Sodium channel subunit beta-2	Neurology_II	0	38.5149	27.3001	-0.05593	0.197336	0.776851	0.993633	-0.00332006	0.00525047	0.528625	0.902711
SCN3A	Q9NY46	Sodium channel protein type 3 subunit alpha	Neurology_II	61.59	40.3385	53.6336	0.00858286	0.0767167	0.910921	0.993633	0.0118724	0.0159828	0.459347	0.879514
SCN3B	Q9NY72	Sodium channel subunit beta-3	Neurology_II	64.77	21.3827	10.4521	-0.0230461	0.224149	0.918109	0.993633	0.00665036	0.00592816	0.26465	0.781183
SCN4B	Q8IWT1	Sodium channel subunit beta-4	Cardiometabolic_II	0	2.78447	10.689	0.175352	0.256257	0.493797	0.993633	-0.000957013	0.00469223	0.838806	0.978645
SCP2	P22307	Non-specific lipid-transfer protein	Oncology	89.09	11.5761	24.977	0.248048	0.272278	0.36229	0.993633	-0.00320241	0.00427474	0.455544	0.875725
SCPEP1	Q9HB40	Retinoid-inducible serine carboxypeptidase	Cardiometabolic_II	0.68	9.01209	13.2935	0.365946	0.264728	0.166865	0.925459	-0.00119824	0.00539373	0.824651	0.978392
SCRG1	O75711	Scrapie-responsive protein 1	Cardiometabolic_II	0	6.71743	12.293	1.04173	0.554648	0.0603556	0.817347	-0.000448404	0.00189055	0.813006	0.978392
SCRIB	Q14160	Protein scribble homolog	Neurology_II	42.95	24.5694	8.80391	-0.0238316	0.156695	0.879116	0.993633
SCRN1	Q12765	Secernin-1	Inflammation	1.59	31.2661	31.1806	0.172985	0.159923	0.279395	0.977716	0.00442784	0.00754777	0.558779	0.913725
SCT	P09683	Secretin	Neurology_II	97.73	11.6108	16.6907	-0.047863	0.276815	0.862725	0.993633	-0.000232416	0.00447242	0.95866	0.995953
SDC1	P18827	Syndecan-1	Cardiometabolic	0	5.23325	8.6257	0.14044	0.246495	0.568849	0.993633	-0.00532988	0.00422194	0.209761	0.750424
SDC4	P31431	Syndecan-4	Cardiometabolic	0	2.54418	4.14755	0.209611	0.332298	0.528176	0.993633	0.00455758	0.00337075	0.179426	0.736263
SDCCAG8	Q86SQ7	Serologically defined colon cancer antigen 8	Oncology_II	93.41	7.46523	507.444	0.0434313	0.0292284	0.137298	0.889444	0.0292676	0.0382482	0.445972	0.871639
SDHB	P21912	Succinate dehydrogenase	Oncology_II	99.77	4.26606	10.8871	0.0706676	0.600639	0.906342	0.993633
SDK2	Q58EX2	Protein sidekick-2	Inflammation_II	0	6.92892	12.0461	0.0467619	0.256844	0.855533	0.993633	0.00522831	0.00375666	0.167119	0.720335
SEC31A	O94979	Protein transport protein Sec31A	Cardiometabolic_II	56.59	9.50536	12.8984	-0.0916705	0.161111	0.569363	0.993633	-0.0100031	0.0101594	0.327211	0.813401
SEL1L	Q9UBV2	Protein sel-1 homolog 1	Cardiometabolic_II	0	7.46523	8.01546	-0.0926072	0.221923	0.676463	0.993633	0.00172819	0.00554883	0.756112	0.966932
SELE	P16581	E-selectin	Cardiometabolic	0	1.93129	16.2018	-0.0955411	0.13796	0.488607	0.993633	0.0106898	0.00488978	0.0311614	0.544125
SELENOP	P49908	Selenoprotein P	Inflammation_II	0	4.74221	18.4591	-0.00348579	0.219941	0.987355	0.99915	0.00838637	0.00536257	0.121039	0.672129
SELL	P14151	L-selectin	Inflammation_II	0	1.91168	8.0144	-0.249591	0.252432	0.322789	0.991925	0.00557229	0.00399345	0.16603	0.720327
SELP	P16109	P-selectin	Cardiometabolic	6.82	4.06975	7.93015	-0.056906	0.204788	0.781106	0.993633	0.0080114	0.00620535	0.199694	0.740097
SELPLG	Q14242	P-selectin glycoprotein ligand 1	Inflammation	0	6.55023	9.9668	0.132705	0.265561	0.617276	0.993633	0.00985236	0.00624203	0.117666	0.668742
SEMA3F	Q13275	Semaphorin-3F	Cardiometabolic	0.91	6.4224	11.3808	0.0171563	0.162343	0.915837	0.993633	0.00452533	0.00656953	0.492538	0.88735
SEMA3G	Q9NS98	Semaphorin-3G	Inflammation_II	0	10.9725	6.85391	0.287959	0.286641	0.31509	0.986973	0.00154306	0.00386123	0.69029	0.958133
SEMA4C	Q9C0C4	Semaphorin-4C	Oncology	0	3.79987	16.7708	0.054772	0.249214	0.826043	0.993633	0.00568845	0.00426502	0.185348	0.736263
SEMA4D	Q92854	Semaphorin-4D	Neurology	0	6.20118	5.36577	0.0263348	0.246738	0.915002	0.993633	-0.00130651	0.00302401	0.666647	0.952752
SEMA6C	Q9H3T2	Semaphorin-6C	Inflammation_II	7.27	10.1867	23.9989	-0.153061	0.23388	0.512826	0.993633	-0.00430409	0.00552154	0.437539	0.871639
SEMA7A	O75326	Semaphorin-7A	Cardiometabolic	0	1.32831	6.92212	0.114627	0.290264	0.692911	0.993633	0.000621646	0.00432325	0.885958	0.985797
SEPTIN3	Q9UH03	Neuronal-specific septin-3	Neurology_II	63.64	5.40516	6.29327	0.177965	0.209512	0.395644	0.993633	0.00403215	0.00589913	0.495877	0.890721
SEPTIN7	Q16181	Septin-7	Oncology_II	56.82	41.6153	14.7203	-0.0101862	0.0662837	0.877866	0.993633	-0.0288023	0.0202365	0.157798	0.71661
SEPTIN8	Q92599	Septin-8	Neurology_II	0	1.98522	5.36205	0.223188	0.243792	0.359936	0.993633	0.00476169	0.00446013	0.288292	0.792845
SEPTIN9	Q9UHD8	Septin-9	Oncology	90	4.38877	3.37639	0.311535	0.770007	0.68578	0.993633	-0.00187778	0.00155042	0.228723	0.767013
SERPINA1	P01009	Alpha-1-antitrypsin	Inflammation_II	0	1.37733	6.25047	0.440497	0.316754	0.164329	0.918897	0.0118106	0.00273191	3.66878e-05	0.0342689
SERPINA11	Q86U17	Serpin A11	Cardiometabolic	2.27	2.22546	11.1376	0.0289634	0.184013	0.874931	0.993633	0.00692969	0.00584157	0.238355	0.772224
SERPINA12	Q8IW75	Serpin A12	Cardiometabolic	23.64	3.09345	13.4473	-0.133639	0.106144	0.208017	0.943926	0.00194613	0.00846056	0.818548	0.978392
SERPINA3	P01011	Alpha-1-antichymotrypsin	Inflammation_II	0	3.07383	4.46013	1.57149	0.535485	0.00333858	0.313889	0.00613562	0.00201331	0.00295853	0.244213
SERPINA4	P29622	Kallistatin	Inflammation_II	0	3.79987	9.20593	-0.064273	0.169172	0.703999	0.993633	0.0091099	0.00453913	0.0474792	0.588246
SERPINA5	P05154	Plasma serine protease inhibitor	Inflammation_II	0	4.35932	13.0062	0.0496021	0.187731	0.791611	0.993633	0.0074275	0.00504246	0.143926	0.70401
SERPINA6	P08185	Corticosteroid-binding globulin	Inflammation_II	0	8.99729	9.00888	-0.102801	0.203419	0.6133	0.993633	0.00776376	0.00420725	0.0679783	0.63238
SERPINA7	P05543	Thyroxine-binding globulin	Inflammation_II	0.91	14.3356	8.1384	0.0666539	0.109269	0.541864	0.993633	0.0110344	0.00681643	0.108673	0.661192
SERPINA9	Q86WD7	Serpin A9	Oncology	2.05	7.09618	11.5937	0.0493139	0.141642	0.727721	0.993633	0.00234659	0.0066604	0.725347	0.960268
SERPINB1	P30740	Leukocyte elastase inhibitor	Neurology	0	9.96936	9.77022	0.114915	0.24829	0.643488	0.993633	0.00529954	0.00534514	0.323874	0.809388
SERPINB5	P36952	Serpin B5	Cardiometabolic	85.91	533.434	112.693	0.0807969	0.0486977	0.0970853	0.85364
SERPINB6	P35237	Serpin B6	Neurology	0	5.16941	9.05653	-0.0787047	0.428864	0.854391	0.993633	0.000139236	0.00322739	0.965675	0.996607
SERPINB8	P50452	Serpin B8	Inflammation	0	4.51148	12.6805	-0.310756	0.179695	0.0837459	0.852977	0.00456293	0.00562645	0.419323	0.860926
SERPINB9	P50453	Serpin B9	Neurology	0	3.47116	8.70658	0.073314	0.307167	0.811355	0.993633	-0.00303278	0.00290412	0.29889	0.792845
SERPINC1	P01008	Antithrombin-III	Inflammation_II	0	1.9509	7.8001	0.0723523	0.239367	0.76245	0.993633	0.00988729	0.00300051	0.00136562	0.208752
SERPIND1	P05546	Heparin cofactor 2	Inflammation_II	0	2.75505	15.0028	0.0171273	0.155417	0.912249	0.993633	0.0135423	0.00651601	0.0402668	0.582564
SERPINE1	P05121	Plasminogen activator inhibitor 1	Cardiometabolic	0	1.28909	14.3954	0.397807	0.191739	0.0380112	0.737627	-0.00581883	0.00622071	0.35186	0.824132
SERPINE2	P07093	Glia-derived nexin	Cardiometabolic_II	0	3.32399	15.5351	0.203595	0.138906	0.142727	0.891823	0.0013811	0.00705947	0.845295	0.98006
SERPINF1	P36955	Pigment epithelium-derived factor	Inflammation_II	0	4.96807	4.34648	0.250347	0.663832	0.706082	0.993633
SERPINF2	P08697	Alpha-2-antiplasmin	Inflammation_II	0	3.38776	16.3642	-0.0164801	0.130358	0.899398	0.993633	0.0131191	0.00630688	0.0400976	0.582564
SERPING1	P05155	Plasma protease C1 inhibitor	Inflammation_II	0	5.00244	6.01388	0.456527	0.597557	0.444874	0.993633
SERPINH1	P50454	Serpin H1	Oncology_II	87.73	28.1384	36.778	-0.000185554	0.0372509	0.996026	0.99915	0.0329613	0.0337807	0.331571	0.816222
SERPINI1	Q99574	Neuroserpin	Inflammation_II	0	2.14211	4.05085	-0.238948	0.851835	0.779087	0.993633
SERPINI2	O75830	Serpin I2	Oncology_II	1.36	3.81459	8.63144	-0.0318798	0.200281	0.873531	0.993633	0.00386622	0.00509033	0.449345	0.871805
SESTD1	Q86VW0	SEC14 domain and spectrin repeat-containing protein 1	Neurology	96.36	37.5498	23.145	0.282574	0.223453	0.206023	0.943926	0.00331506	0.005906	0.575859	0.919524
SETMAR	Q53H47	Histone-lysine N-methyltransferase SETMAR	Neurology	35	2.83842	9.55781	0.673305	0.421831	0.110455	0.873557	0.000703931	0.00313893	0.823018	0.978392
SEZ6	Q53EL9	Seizure protein 6 homolog	Neurology_II	0	33.7229	41.5412	-0.0661642	0.330459	0.841309	0.993633	-0.00206656	0.0035868	0.565817	0.917431
SEZ6L	Q9BYH1	Seizure 6-like protein	Oncology	0	5.32657	2.66453	-0.465845	0.556182	0.402269	0.993633	-0.00100818	0.00169001	0.552168	0.912104
SEZ6L2	Q6UXD5	Seizure 6-like protein 2	Oncology	0	15.9259	3.08269	0.254836	0.361596	0.480964	0.993633	0.00115186	0.00243817	0.63766	0.939736
SF3B4	Q15427	Splicing factor 3B subunit 4	Oncology	86.36	7.98709	13.1526	-0.454014	0.556582	0.414662	0.993633	0.000591701	0.00230184	0.797669	0.978392
SFRP1	Q8N474	Secreted frizzled-related protein 1	Neurology	0	13.3512	19.6833	0.083974	0.11642	0.470725	0.993633	-0.00513803	0.0103042	0.619143	0.933722
SFRP4	Q6FHJ7	Secreted frizzled-related protein 4	Inflammation_II	0	3.26022	4.97509	0.299052	0.314291	0.341344	0.993633	-0.000164371	0.00244618	0.946562	0.995061
SFTPA1	Q8IWL2	Pulmonary surfactant-associated protein A1	Oncology	98.18	10.6215	16.6988	0.0753378	0.214605	0.725549	0.993633	0.00421832	0.00581585	0.46997	0.884769
SFTPA2	Q8IWL1	Pulmonary surfactant-associated protein A2	Oncology	82.27	10.7895	19.1308	0.0742073	0.052454	0.157153	0.917952	-0.0234508	0.0245954	0.342679	0.820248
SFTPD	P35247	Pulmonary surfactant-associated protein D	Cardiometabolic	0	0.715598	7.17583	0.0149091	0.121571	0.902395	0.993633	-0.000108897	0.00563416	0.984618	0.998107
SGSH	P51688	N-sulphoglucosamine sulphohydrolase	Cardiometabolic_II	0	7.0027	4.91322	0.527137	0.319748	0.0992291	0.859389	0.000156804	0.00292715	0.957387	0.99577
SH2B3	Q9UQQ2	SH2B adapter protein 3	Oncology	85.91	30.1075	13.4659	0.0321348	0.0508924	0.527762	0.993633	0.011212	0.0231016	0.628511	0.936065
SH2D1A	O60880	SH2 domain-containing protein 1A	Inflammation	73.18	6.70267	6.96639	-0.201703	0.309271	0.51428	0.993633	-0.00408219	0.00367529	0.269382	0.781183
SH3BGRL2	Q9UJC5	SH3 domain-binding glutamic acid-rich-like protein 2	Neurology_II	62.95	24.2236	16.6133	-0.220498	0.22874	0.335063	0.993633
SH3BP1	Q9Y3L3	SH3 domain-binding protein 1	Oncology_II	89.09	11.7049	16.2764	0.516021	0.35785	0.149301	0.912256	-0.00121393	0.0033321	0.7164	0.9595
SH3GLB2	Q9NR46	Endophilin-B2	Neurology_II	49.55	3.49569	7.98502	0.271977	0.174159	0.118367	0.884272	0.00229018	0.00677614	0.736096	0.960268
SHBG	P04278	Sex hormone-binding globulin	Inflammation_II	0	1.69107	2.87152	0.0650464	0.121653	0.592866	0.993633	0.0127846	0.00518538	0.0154027	0.472609
SHC1	P29353	SHC-transforming protein 1	Oncology_II	82.27	8.21859	10.4593	-0.0637869	0.0332808	0.0552851	0.801218	0.0726975	0.0370079	0.05229	0.599558
SHD	Q96IW2	SH2 domain-containing adapter protein D	Cardiometabolic_II	70.91	90.3969	49.5506	-0.317899	0.0658904	1.40238e-06	0.00134816	-0.00181928	0.0197335	0.926732	0.991939
SHH	Q15465	Sonic hedgehog protein	Inflammation_II	100	10.493	9.46965	-0.774339	0.577544	0.180003	0.935289	0.000519618	0.00210248	0.805308	0.978392
SHISA5	Q8N114	Protein shisa-5	Cardiometabolic_II	0	2.91689	4.99631	-1.02634	1.30061	0.430039	0.993633	0.000223335	0.000734099	0.761591	0.968149
SHMT1	P34896	Serine hydroxymethyltransferase, cytosolic	Inflammation	0.23	4.23171	10.9544	0.0165725	0.164282	0.919647	0.993633	0.00472849	0.00798562	0.555116	0.913678
SHPK	Q9UHJ6	Sedoheptulokinase	Oncology_II	80.23	20.6284	15.463	0.244066	0.241623	0.312442	0.984789	-0.00202077	0.00527951	0.70272	0.95856
SIAE	Q9HAT2	Sialate O-acetylesterase	Oncology	0	5.64588	5.71212	0.845998	0.603699	0.161107	0.918897	0.0007814	0.00153396	0.611605	0.933722
SIGLEC1	Q9BZZ2	Sialoadhesin	Inflammation	0	4.35932	4.48489	-0.00602736	0.238155	0.979809	0.99915	0.00584726	0.00402994	0.149953	0.712631
SIGLEC10	Q96LC7	Sialic acid-binding Ig-like lectin 10	Inflammation	0.23	2.89727	7.2519	0.438408	0.262662	0.0950982	0.852977	0.00472931	0.00466305	0.312956	0.800411
SIGLEC15	Q6ZMC9	Sialic acid-binding Ig-like lectin 15	Neurology	77.05	9.08113	20.0503	0.251333	0.221025	0.255485	0.965512	0.000298763	0.00536514	0.955704	0.995496
SIGLEC5	O15389	Sialic acid-binding Ig-like lectin 5	Neurology	3.64	6.924	8.26308	0.0351776	0.055789	0.528336	0.993633	0.00327199	0.00729358	0.654691	0.950478
SIGLEC6	O43699	Sialic acid-binding Ig-like lectin 6	Oncology	0.23	1.9509	12.7437	0.280334	0.142679	0.0494391	0.779702	-0.00270563	0.00541948	0.618716	0.933722
SIGLEC7	Q9Y286	Sialic acid-binding Ig-like lectin 7	Cardiometabolic	0	4.97789	13.787	0.269172	0.205854	0.191014	0.935289	0.00855742	0.00441499	0.0554395	0.601662
SIGLEC8	Q9NYZ4	Sialic acid-binding Ig-like lectin 8	Cardiometabolic_II	0	4.24152	8.64087	0.487863	0.262106	0.0626991	0.817347	0.00532036	0.00446307	0.236077	0.772224
SIGLEC9	Q9Y336	Sialic acid-binding Ig-like lectin 9	Oncology	0	2.62755	11.2019	0.369019	0.20676	0.0742978	0.8476	0.00970836	0.00629978	0.126492	0.676941
SIL1	Q9H173	Nucleotide exchange factor SIL1	Cardiometabolic_II	1.36	2.1323	9.62964	-0.118026	0.49248	0.810597	0.993633	-0.000303123	0.00257361	0.906479	0.987764
SIRPA	P78324	Tyrosine-protein phosphatase non-receptor type substrate 1	Cardiometabolic	0	3.51531	6.2956	0.544187	0.312875	0.0819803	0.852977	-0.000613945	0.00193579	0.751794	0.964165
SIRPB1	O00241	Signal-regulatory protein beta-1	Inflammation	0	2.15682	4.51477	-0.580378	0.341401	0.0891328	0.852977	0.00219369	0.00178504	0.222011	0.76262
SIRT1	Q96EB6	NAD-dependent protein deacetylase sirtuin-1	Inflammation_II	95.91	9.47082	14.0381	0.561073	0.443071	0.205396	0.943926	-0.00171427	0.00315426	0.588024	0.926998
SIRT2	Q8IXJ6	NAD-dependent protein deacetylase sirtuin-2	Oncology	0	11.9674	15.4151	-0.214357	0.204571	0.294713	0.977716	0.00215293	0.00574478	0.708639	0.9595
SIRT5	Q9NXA8	NAD-dependent protein deacylase sirtuin-5, mitochondrial	Neurology	35.91	23.6512	30.5915	-0.527595	0.172437	0.00221605	0.266296	-0.00760249	0.0105799	0.474095	0.885324
SIT1	Q9Y3P8	Signaling threshold-regulating transmembrane adapter 1	Inflammation	30	15.4667	17.8814	0.274321	0.348507	0.431204	0.993633	-0.0056721	0.00364505	0.122873	0.675836
SKAP1	Q86WV1	Src kinase-associated phosphoprotein 1	Neurology	40	13.8929	17.8742	0.00785276	0.197579	0.968296	0.99915	-0.00364221	0.00573121	0.526566	0.902116
SKAP2	O75563	Src kinase-associated phosphoprotein 2	Inflammation	20.45	8.69656	3.28698	0.881258	0.486653	0.0701635	0.832155
SKIV2L	Q15477	Helicase SKI2W	Cardiometabolic_II	52.95	45.5667	35.9783	0.173672	0.137251	0.20574	0.943926	0.00795987	0.010845	0.464704	0.880901
SLA2	Q9H6Q3	Src-like-adapter 2	Neurology_II	75.45	20.9168	16.2674	0.028916	0.0375675	0.441473	0.993633	-0.00441023	0.0312294	0.887983	0.985797
SLAMF1	Q13291	Signaling lymphocytic activation molecule	Inflammation	96.59	18.9536	30.4607	0.063411	0.0509314	0.213121	0.943926	0.0101581	0.0268863	0.706376	0.9595
SLAMF6	Q96DU3	SLAM family member 6	Oncology	79.77	29.1678	25.1204	-0.113191	0.0463224	0.0145439	0.575182	0.0519269	0.0264365	0.0523097	0.599558
SLAMF7	Q9NQ25	SLAM family member 7	Inflammation	38.64	7.13061	13.207	0.228231	0.19773	0.248394	0.959335	-0.000576527	0.00747875	0.938709	0.993764
SLAMF8	Q9P0V8	SLAM family member 8	Oncology	22.27	16.4556	10.1488	0.288333	0.225252	0.200529	0.941897	0.0070466	0.00560764	0.211853	0.750424
SLC12A2	P55011	Solute carrier family 12 member 2	Cardiometabolic_II	47.27	32.4674	26.9841	-0.127405	0.281098	0.650375	0.993633	0.00629857	0.0046954	0.182849	0.736263
SLC13A1	Q9BZW2	Solute carrier family 13 member 1	Oncology_II	87.73	6.44206	1.57458	-0.440375	0.299973	0.142092	0.891823	0.000460732	0.00398178	0.908117	0.987764
SLC16A1	P53985	Monocarboxylate transporter 1	Neurology	0	4.7864	9.1922	-0.422649	0.296588	0.154147	0.916619	0.00465753	0.00310814	0.137187	0.691121
SLC1A4	P43007	Neutral amino acid transporter A	Neurology_II	84.09	13373.4	151.846	-0.0330099	0.0351861	0.348166	0.993633	-0.00041146	0.0358774	0.990873	0.998107
SLC27A4	Q6P1M0	Long-chain fatty acid transport protein 4	Neurology	78.86	18.7977	37.7873	-0.048398	0.0439093	0.270363	0.977716	0.01263	0.0258342	0.626004	0.936065
SLC28A1	O00337	Sodium/nucleoside cotransporter 1	Oncology_II	64.55	14.5247	16.8126	-0.0387135	0.0702763	0.581719	0.993633	-0.00861261	0.0166546	0.606218	0.933722
SLC34A3	Q8N130	Sodium-dependent phosphate transport protein 2C	Oncology_II	66.82	57.8854	244.964	0.00651567	0.0380277	0.863956	0.993633	0.0245247	0.0301444	0.417841	0.860926
SLC39A14	Q15043	Zinc transporter ZIP14	Neurology	40.23	10.7945	10.5905	-0.0656302	0.0534408	0.219412	0.947954
SLC39A5	Q6ZMH5	Zinc transporter ZIP5	Inflammation	75.91	6.47648	8.81657	-0.0314957	0.227423	0.889854	0.993633	0.00337393	0.00468825	0.473432	0.885324
SLC44A4	Q53GD3	Choline transporter-like protein 4	Neurology_II	80.45	18.9436	699.585	0.035227	0.0380854	0.354994	0.993633	0.0319359	0.0315445	0.313812	0.800411
SLC4A1	P02730	Band 3 anion transport protein	Cardiometabolic_II	55.68	11.0862	4.89001	0.0142061	0.0791832	0.857617	0.993633	-0.008526	0.0139107	0.541342	0.907069
SLC51B	Q86UW2	Organic solute transporter subunit beta	Cardiometabolic_II	83.18	26.5657	24.5979	-0.017619	0.0475454	0.710956	0.993633	-0.00585752	0.0260806	0.822759	0.978392
SLC9A3R1	O14745	Na(+)/H(+) exchange regulatory cofactor NHE-RF1	Inflammation_II	2.95	12.7754	12.3872	0.0585816	0.202756	0.772638	0.993633	-0.00388	0.00760251	0.610937	0.933722
SLC9A3R2	Q15599	Na(+)/H(+) exchange regulatory cofactor NHE-RF2	Oncology_II	50.91	9.34255	8.83382	-0.36205	0.263674	0.169721	0.931537	-0.00345812	0.00434139	0.42762	0.865227
SLIRP	Q9GZT3	SRA stem-loop-interacting RNA-binding protein, mitochondrial	Oncology_II	75	11.7742	29.7255	-0.00116052	0.14196	0.993477	0.99915	0.00536027	0.0125536	0.670315	0.953673
SLIT2	O94813	Slit homolog 2 protein	Neurology	64.09	25.1868	34.5331	-0.0459926	0.0655112	0.482644	0.993633	0.0227432	0.0175992	0.199266	0.740097
SLITRK1	Q96PX8	SLIT and NTRK-like protein 1	Inflammation_II	0	9.16497	7.42974	-0.178435	0.175816	0.310155	0.981077	-0.00221144	0.00430518	0.608628	0.933722
SLITRK2	Q9H156	SLIT and NTRK-like protein 2	Oncology	0	1.05381	28.0246	0.06725	0.134368	0.616728	0.993633	0.00718777	0.00801945	0.372271	0.837378
SLITRK6	Q9H5Y7	SLIT and NTRK-like protein 6	Cardiometabolic	0	5.57218	18.7184	0.156804	0.125241	0.210564	0.943926	0.00211919	0.00468232	0.651832	0.948934
SLK	Q9H2G2	STE20-like serine/threonine-protein kinase	Oncology_II	51.14	12.5572	19.8089	0.071885	0.0669213	0.282746	0.977716	0.000151617	0.0185849	0.993507	0.998107
SLMAP	Q14BN4	Sarcolemmal membrane-associated protein	Oncology_II	35.68	6.04881	17.3374	-0.17418	0.167295	0.297804	0.977716	-0.00139246	0.00711304	0.845198	0.98006
SLURP1	P55000	Secreted Ly-6/uPAR-related protein 1	Cardiometabolic_II	0	4.65875	10.0083	0.0193578	0.220109	0.929919	0.995569	0.000693274	0.00361573	0.84834	0.981152
SMAD1	Q15797	Mothers against decapentaplegic homolog 1	Oncology	86.82	14.5596	14.2412	0.206333	0.284547	0.468372	0.993633	0.00441773	0.00450688	0.329368	0.816222
SMAD2	Q15796	Mothers against decapentaplegic homolog 2	Oncology_II	63.86	41.8972	28.54	-0.21502	0.0789979	0.00649197	0.464984	-0.00398694	0.0129756	0.759287	0.968072
SMAD3	P84022	Mothers against decapentaplegic homolog 3	Oncology_II	75.68	40.163	21.3345	0.0801423	0.161697	0.620155	0.993633	0.0100665	0.0117338	0.393018	0.845243
SMAD5	Q99717	Mothers against decapentaplegic homolog 5	Oncology	17.95	5.19888	18.8661	-0.0465378	0.178524	0.794339	0.993633	0.0126689	0.00893257	0.159248	0.716778
SMARCA2	P51531	Probable global transcription activator SNF2L2	Neurology	61.82	40.3604	21.0781	-0.125528	0.177138	0.478543	0.993633	0.0012827	0.00729434	0.860772	0.981152
SMC3	Q9UQE7	Structural maintenance of chromosomes protein 3	Oncology_II	89.09	17.5822	30.084	0.0176313	0.144811	0.903094	0.993633	-0.0028614	0.00845595	0.735787	0.960268
SMNDC1	O75940	Survival of motor neuron-related-splicing factor 30	Oncology_II	22.5	9.20936	11.6915	0.910888	0.317955	0.00417231	0.35391	0.00267803	0.0039924	0.503921	0.895986
SMOC1	Q9H4F8	SPARC-related modular calcium-binding protein 1	Oncology	0	3.08855	6.7742	0.0451097	0.24855	0.855982	0.993633	0.0136339	0.00708642	0.0572334	0.6038
SMOC2	Q9H3U7	SPARC-related modular calcium-binding protein 2	Inflammation	0	4.46239	5.51919	0.0972724	0.220676	0.659363	0.993633	0.00325953	0.00456649	0.477035	0.885324
SMPD1	P17405	Sphingomyelin phosphodiesterase	Neurology	0	3.47116	3.20539	0.285611	0.204077	0.161656	0.918897	0.0042107	0.0051667	0.417046	0.860926
SMPD3	Q9NY59	Sphingomyelin phosphodiesterase 3	Inflammation_II	10	26.8185	48.6935	-0.0770734	0.163506	0.63737	0.993633	0.00195745	0.00694143	0.778536	0.973076
SMPDL3A	Q92484	Acid sphingomyelinase-like phosphodiesterase 3a	Inflammation	0	5.24799	7.52573	0.931743	0.259932	0.000337644	0.121721	0.00203346	0.00266692	0.447589	0.871639
SMPDL3B	Q92485	Acid sphingomyelinase-like phosphodiesterase 3b	Oncology_II	30.45	36.864	33.64	0.197074	0.163615	0.228397	0.947954	0.00585937	0.0104614	0.57668	0.919524
SMS	P52788	Spermine synthase	Neurology_II	98.18	38.3356	29.575	-0.19932	0.174316	0.252855	0.962052	0.0124365	0.00736302	0.0943571	0.647956
SMTN	P53814	Smoothelin	Neurology_II	41.82	11.3683	7.08148	-0.042825	0.459524	0.925749	0.993992
SNAP23	O00161	Synaptosomal-associated protein 23	Cardiometabolic	0.45	8.90854	16.2006	0.249482	0.194594	0.199822	0.940107	0.00663921	0.00588283	0.261805	0.781183
SNAP25	P60880	Synaptosomal-associated protein 25	Neurology_II	0	8.72121	17.7421	0.0609582	0.151312	0.687048	0.993633	-0.00193982	0.00640693	0.762701	0.968577
SNAP29	O95721	Synaptosomal-associated protein 29	Oncology	0	6.21101	13.4479	0.115918	0.253515	0.647495	0.993633	0.00368233	0.00414484	0.376473	0.839894
SNAPIN	O95295	SNARE-associated protein Snapin	Neurology_II	69.32	9.11072	11.1447	-0.123464	0.229353	0.59036	0.993633	0.00155471	0.00527949	0.769006	0.972517
SNCA	P37840	Alpha-synuclein	Inflammation_II	38.64	15.7312	41.5394	-0.181994	0.111294	0.101996	0.864661	0.0194994	0.0115074	0.0933115	0.647956
SNCG	O76070	Gamma-synuclein	Neurology	0	4.83059	16.0655	0.227898	0.139592	0.102554	0.864661	0.000119217	0.00478592	0.980177	0.998107
SNED1	Q8TER0	Sushi, nidogen and EGF-like domain-containing protein 1	Cardiometabolic_II	0.91	7.00762	19.8099	-0.0415492	0.180478	0.817923	0.993633	0.00367332	0.00704039	0.60301	0.933218
SNRPB2	P08579	U2 small nuclear ribonucleoprotein B''	Neurology_II	57.27	10.2114	8.2527	-0.286928	0.537968	0.593788	0.993633	-0.000565107	0.00226879	0.803816	0.978392
SNU13	P55769	NHP2-like protein 1	Cardiometabolic_II	94.55	7.24378	16.6133	-0.0383096	0.305908	0.900339	0.993633	0.00681775	0.00372424	0.0701618	0.636943
SNX15	Q9NRS6	Sorting nexin-15	Inflammation_II	22.05	9.29321	15.9253	0.37975	0.280224	0.175366	0.935289	0.00760586	0.00474295	0.111984	0.663142
SNX18	Q96RF0	Sorting nexin-18	Oncology_II	99.09	7.25362	11.9082	1.19587	0.785268	0.127789	0.884272	0.00177602	0.00154176	0.25212	0.775071
SNX2	O60749	Sorting nexin-2	Oncology_II	3.64	6.34865	16.4116	0.218274	0.266927	0.413511	0.993633	-0.0101243	0.00380292	0.00905993	0.404578
SNX5	Q9Y5X3	Sorting nexin-5	Cardiometabolic_II	98.41	8.21859	7.42161	0.601129	0.799009	0.451845	0.993633	6.73455e-05	0.00158951	0.96629	0.996658
SNX9	Q9Y5X1	Sorting nexin-9	Cardiometabolic	1.14	1.94109	4.57591	0.16385	0.406565	0.686941	0.993633	0.00479847	0.00277794	0.0872243	0.647956
SOD1	P00441	Superoxide dismutase [Cu-Zn]	Cardiometabolic	0	4.72257	7.8955	-0.271595	0.361502	0.452475	0.993633	0.000253028	0.00241635	0.916814	0.990529
SOD2	P04179	Superoxide dismutase [Mn], mitochondrial	Neurology	0	2.79919	6.52479	-0.191344	0.235249	0.416007	0.993633	0.000876727	0.00436964	0.841391	0.979047
SOD3	P08294	Extracellular superoxide dismutase	Inflammation_II	0	5.77854	5.96709	0.660828	1.01917	0.516727	0.993633	-0.000272045	0.000942267	0.773405	0.972581
SORBS1	Q9BX66	Sorbin and SH3 domain-containing protein 1	Neurology_II	98.18	2.21566	2.13503	-2.59359	1.38772	0.0616285	0.817347	-0.00034597	0.000829726	0.677604	0.956866
SORCS2	Q96PQ0	VPS10 domain-containing receptor SorCS2	Oncology	0	10.3546	6.48871	0.557332	0.856663	0.515314	0.993633	0.00183227	0.00190822	0.339296	0.820248
SORD	Q00796	Sorbitol dehydrogenase	Oncology	9.77	1.59302	17.1856	0.298619	0.132703	0.0244316	0.636996	-0.00528454	0.0111374	0.636198	0.939297
SORT1	Q99523	Sortilin	Cardiometabolic	0	3.15722	6.34876	0.0372204	0.326519	0.909245	0.993633	0.00283344	0.0035604	0.428041	0.865227
SOST	Q9BQB4	Sclerostin	Cardiometabolic	0.23	4.63911	11.2898	0.0931989	0.130012	0.473469	0.993633	0.00750144	0.00643939	0.246847	0.773512
SOWAHA	Q2M3V2	Ankyrin repeat domain-containing protein SOWAHA	Neurology_II	43.18	18.9436	2437.91	0.00126296	0.0438667	0.977031	0.99915	-0.0366952	0.0294436	0.215599	0.753905
SOX2	P48431	Transcription factor SOX-2	Neurology_II	64.55	25.3973	48.0956	-0.27417	0.155053	0.0770212	0.852091	0.00426269	0.00958145	0.65737	0.950478
SOX9	P48436	Transcription factor SOX-9	Neurology_II	69.77	61.3264	87.7887	-0.00432728	0.0430685	0.919968	0.993633	0.0189121	0.0271928	0.488383	0.886216
SPACA5_SPACA5B	Q96QH8	Sperm acrosome-associated protein 5	Neurology_II	0	5.8719	6.33228	0.0792331	0.254305	0.75537	0.993633	0.000248365	0.00371757	0.946869	0.995061
SPAG1	Q07617	Sperm-associated antigen 1	Neurology_II	52.95	7.18966	13.2596	0.186707	0.132679	0.159365	0.918897	-0.0076791	0.0108249	0.479749	0.885324
SPARC	P09486	SPARC	Oncology	0	7.73105	4.39905	-0.178545	0.228849	0.435281	0.993633	-0.0024335	0.00597816	0.684839	0.956866
SPARCL1	Q14515	SPARC-like protein 1	Cardiometabolic	0	1.97051	5.40988	-0.127012	0.334029	0.703766	0.993633	0.00205323	0.00321039	0.523936	0.900357
SPART	Q8N0X7	Spartin	Inflammation_II	0	5.04664	13.998	0.37529	0.222668	0.0919071	0.852977	0.00625651	0.00535541	0.245507	0.773512
SPESP1	Q6UW49	Sperm equatorial segment protein 1	Cardiometabolic_II	5.91	6.44206	26.4048	-0.202918	0.221185	0.358927	0.993633	0.00893996	0.00472385	0.0613438	0.617809
SPINK1	P00995	Serine protease inhibitor Kazal-type 1	Neurology	0.91	7.62767	7.17099	-0.0344882	0.186657	0.853411	0.993633	0.00507528	0.0046111	0.273711	0.78546
SPINK2	P20155	Serine protease inhibitor Kazal-type 2	Inflammation_II	0	2.49515	12.1504	0.00412119	0.164256	0.979983	0.99915	0.00414982	0.00483493	0.3928	0.845243
SPINK4	O60575	Serine protease inhibitor Kazal-type 4	Inflammation	63.64	13.3016	11.4644	-0.0875833	0.342814	0.79835	0.993633	0.000550717	0.00321282	0.864249	0.981152
SPINK5	Q9NQ38	Serine protease inhibitor Kazal-type 5	Neurology	39.32	5.93087	4.40299	-0.714501	0.571121	0.210916	0.943926	0.0027889	0.00209507	0.186189	0.736263
SPINK6	Q6UWN8	Serine protease inhibitor Kazal-type 6	Oncology	0	3.16212	4.67103	0.0811858	0.310562	0.793772	0.993633	0.000650162	0.00468561	0.889924	0.985797
SPINK8	P0C7L1	Serine protease inhibitor Kazal-type 8	Cardiometabolic_II	18.64	36.3095	27.9623	0.0122651	0.130159	0.924925	0.993992	0.0105419	0.00680983	0.124804	0.676941
SPINT1	O43278	Kunitz-type protease inhibitor 1	Neurology	0	3.85384	6.72778	0.173507	0.212265	0.413697	0.993633	0.00217579	0.00493232	0.660081	0.950478
SPINT2	O43291	Kunitz-type protease inhibitor 2	Inflammation	0	3.43191	3.21522	-0.451915	0.836414	0.58899	0.993633
SPINT3	P49223	Kunitz-type protease inhibitor 3	Oncology_II	32.27	11.2544	18.3522	0.114364	0.0680266	0.0927305	0.852977	-0.0206945	0.0254881	0.418781	0.860926
SPOCK1	Q08629	Testican-1	Neurology	0	4.95334	10.9298	0.461226	0.317635	0.146484	0.900004	-0.000763442	0.00325972	0.815309	0.978392
SPON1	Q9HCB6	Spondin-1	Inflammation	0	2.64716	5.87212	0.0874609	0.210196	0.677343	0.993633	0.00169715	0.00527824	0.748482	0.963091
SPON2	Q9BUD6	Spondin-2	Cardiometabolic	0	3.81459	5.56806	0.0482477	0.370126	0.896286	0.993633	0.000449223	0.00264813	0.865641	0.981152
SPP1	P10451	Osteopontin	Cardiometabolic	0	1.25478	3.92347	1.27371	0.861663	0.139355	0.89145	0.00109639	0.00149224	0.464241	0.880901
SPRED2	Q7Z698	Sprouty-related, EVH1 domain-containing protein 2	Inflammation_II	90.68	7.56367	12.6898	0.286761	0.52626	0.58582	0.993633	0.000360116	0.00221263	0.871043	0.981152
SPRING1	Q9H741	SREBP regulating gene protein	Oncology_II	40.91	12.6167	11.198	-0.072456	0.114193	0.525753	0.993633	0.00143121	0.0118195	0.903866	0.987764
SPRR1B	P22528	Cornifin-B	Oncology_II	86.82	40.7009	202.345	-0.0378105	0.0303216	0.212403	0.943926	0.0558575	0.0386205	0.151247	0.715288
SPRR3	Q9UBC9	Small proline-rich protein 3	Neurology_II	78.86	14.6044	128.332	-0.00839936	0.0372228	0.821473	0.993633	0.00753257	0.0348985	0.829555	0.978392
SPRY2	O43597	Protein sprouty homolog 2	Inflammation	0	9.18963	19.7987	-0.0150619	0.185258	0.935201	0.996892	0.000654166	0.00575892	0.909792	0.987764
SPTBN2	O15020	Spectrin beta chain, non-erythrocytic 2	Neurology_II	60.23	15.2372	13.0709	-0.204639	0.2356	0.385074	0.993633	-0.00477898	0.00483377	0.325237	0.810506
SPTLC1	O15269	Serine palmitoyltransferase 1	Neurology_II	80	3.82931	4.43096	0.811116	0.510701	0.112232	0.873557
SRC	P12931	Proto-oncogene tyrosine-protein kinase Src	Oncology	18.86	7.21426	16.6493	0.0213745	0.258947	0.934214	0.996892	-0.00255281	0.00428271	0.552486	0.912104
SRP14	P37108	Signal recognition particle 14 kDa protein	Oncology	97.95	7.6129	4.71436	-1.34282	0.556142	0.0157557	0.575182	0.00378716	0.002278	0.0995776	0.648239
SRPK2	P78362	SRSF protein kinase 2	Inflammation	45	10.3546	4.55436	-0.159875	0.672269	0.812025	0.993633
SRPX	P78539	Sushi repeat-containing protein SRPX	Cardiometabolic_II	0	4.54093	11.7322	0.100532	0.170232	0.554814	0.993633	0.00605962	0.00660401	0.361075	0.829215
SSB	P05455	Lupus La protein	Neurology	47.05	16.8058	44.4992	0.00651955	0.162864	0.968069	0.99915	0.000760323	0.00728334	0.917069	0.990529
SSBP1	Q04837	Single-stranded DNA-binding protein, mitochondrial	Inflammation_II	55	25.4641	39.1805	0.0152097	0.0938253	0.871222	0.993633	-0.0159483	0.0139863	0.25692	0.778478
SSC4D	Q8WTU2	Scavenger receptor cysteine-rich domain-containing group B protein	Cardiometabolic	7.5	2.96593	8.23701	0.0170891	0.0928788	0.854018	0.993633	0.0145434	0.00840708	0.0867638	0.647956
SSC5D	A1L4H1	Soluble scavenger receptor cysteine-rich domain-containing protein SSC5D	Cardiometabolic	0	6.18152	10.4185	-0.0184717	0.188625	0.921989	0.993992	0.00689635	0.00564861	0.225026	0.765315
SSH3	Q8TE77	Protein phosphatase Slingshot homolog 3	Oncology_II	92.05	8.81487	4.35038	0.156837	0.6622	0.812779	0.993633	0.000671674	0.00194091	0.730031	0.960268
SSNA1	O43805	Sjoegren syndrome nuclear autoantigen 1	Oncology_II	99.77	8.45508	4.95348	-0.589878	0.355117	0.0966966	0.85364	0.00197752	0.00293689	0.502301	0.895986
ST13	P50502	Hsc70-interacting protein	Inflammation_II	0	5.8031	10.9896	0.446379	0.217138	0.0398074	0.737627	0.00552963	0.00497622	0.269169	0.781183
ST3GAL1	Q11201	CMP-N-acetylneuraminate-beta-galactosamide-alpha-2,3-sialyltransferase 1	Oncology	1.59	4.84532	15.8244	0.0463016	0.2221	0.83486	0.993633	0.0103723	0.0064867	0.113005	0.663985
ST6GAL1	P15907	Beta-galactoside alpha-2,6-sialyltransferase 1	Cardiometabolic	0	1.93619	10.9661	0.184817	0.228505	0.418625	0.993633	0.00627871	0.00479311	0.193246	0.736767
ST8SIA1	Q92185	Alpha-N-acetylneuraminide alpha-2,8-sialyltransferase	Inflammation_II	0	34.2442	17.0392	0.109633	0.200006	0.583589	0.993633	0.00282876	0.00505182	0.576779	0.919524
STAB2	Q8WWQ8	Stabilin-2	Cardiometabolic_II	1.59	1.57341	16.0711	0.027015	0.12862	0.833639	0.993633	0.00928287	0.00770036	0.23088	0.770011
STAM	Q92783	Signal transducing adapter molecule 1	Oncology_II	17.5	11.7791	18.8853	-0.0693066	0.215795	0.748083	0.993633	0.00366545	0.00554615	0.510212	0.897092
STAMBP	O95630	STAM-binding protein	Neurology	0	2.74034	9.2025	0.2558	0.281475	0.363464	0.993633	0.00368092	0.00410628	0.372207	0.837378
STAT2	P52630	Signal transducer and activator of transcription 2	Inflammation_II	37.27	19.7648	21.7386	-0.0547372	0.144426	0.704688	0.993633	-0.02386	0.0113623	0.0382774	0.582564
STAT5B	P51692	Signal transducer and activator of transcription 5B	Oncology	77.5	4.5213	90.9776	0.0681213	0.0596423	0.253386	0.962799	0.029154	0.0204149	0.156416	0.71661
STAU1	O95793	Double-stranded RNA-binding protein Staufen homolog 1	Oncology_II	92.27	29.0324	11.5493	-0.316226	0.208189	0.128777	0.884272	0.00494402	0.00620402	0.427413	0.865227
STC1	P52823	Stanniocalcin-1	Neurology	0.68	8.45508	15.2966	-0.0210836	0.12435	0.865363	0.993633	0.0093142	0.00915094	0.311235	0.798308
STC2	O76061	Stanniocalcin-2	Neurology	0	2.33824	5.08463	-0.0294756	0.231937	0.898874	0.993633	0.00404307	0.00504384	0.424713	0.864016
STEAP4	Q687X5	Metalloreductase STEAP4	Neurology_II	78.41	63.133	25.4367	-0.0826779	0.0421493	0.049815	0.779702
STIP1	P31948	Stress-induced-phosphoprotein 1	Neurology	60.91	10.8241	8.48401	0.487586	0.637493	0.444362	0.993633	-0.000364092	0.00215903	0.866427	0.981152
STK11	Q15831	Serine/threonine-protein kinase STK11	Cardiometabolic	27.73	22.1032	14.4756	-0.137506	0.214471	0.521433	0.993633	0.0123697	0.00582855	0.0363105	0.568447
STK24	Q9Y6E0	Serine/threonine-protein kinase 24	Neurology	84.09	10.3744	29.6573	0.200241	0.16717	0.230985	0.947954	0.00590377	0.00833184	0.480251	0.885324
STK4	Q13043	Serine/threonine-protein kinase 4	Cardiometabolic	92.95	11.4128	11.0235	-0.94455	0.613067	0.12339	0.884272	-0.000752231	0.00203407	0.71231	0.9595
STOML2	Q9UJZ1	Stomatin-like protein 2, mitochondrial	Oncology_II	67.73	70.8848	168.923	-0.0825544	0.0382569	0.030936	0.675905	0.0417417	0.0304238	0.173162	0.729195
STX16	O14662	Syntaxin-16	Oncology	78.18	35.7349	28.5726	0.046464	0.048196	0.335014	0.993633	0.0332262	0.0254684	0.195052	0.738973
STX1B	P61266	Syntaxin-1B	Neurology_II	0	32.1665	27.7446	-0.000941749	0.151222	0.995031	0.99915	0.00130418	0.00718041	0.856244	0.981152
STX3	Q13277	Syntaxin-3	Neurology_II	6.59	1.98522	15.864	-0.789476	0.472485	0.0947415	0.852977	0.00219136	0.00291637	0.454195	0.875603
STX4	Q12846	Syntaxin-4	Oncology	39.77	9.84099	9.39849	0.435746	0.500479	0.38394	0.993633	-0.00173091	0.00245405	0.482263	0.885324
STX5	Q13190	Syntaxin-5	Inflammation_II	78.86	11.6157	7.21857	-0.522555	0.349289	0.13464	0.887765	0.00321958	0.00337589	0.342559	0.820248
STX6	O43752	Syntaxin-6	Oncology	27.73	27.2009	57.1614	-0.065996	0.069669	0.343496	0.993633	-0.00230833	0.015591	0.8826	0.985733
STX7	O15400	Syntaxin-7	Inflammation_II	10	4.52621	9.0297	-0.061355	0.13604	0.651985	0.993633	0.00263803	0.008203	0.748439	0.963091
STX8	Q9UNK0	Syntaxin-8	Inflammation	2.05	7.60798	14.8201	-0.0763777	0.228709	0.738416	0.993633	0.00879612	0.0057951	0.132238	0.689709
STXBP3	O00186	Syntaxin-binding protein 3	Oncology	38.41	34.4359	52.178	0.000469517	0.0776627	0.995176	0.99915	0.0198597	0.0148788	0.185013	0.736263
SUGP1	Q8IWZ8	SURP and G-patch domain-containing protein 1	Oncology_II	87.73	28.4655	18.1677	0.699981	0.266387	0.00859689	0.52752	-0.00289661	0.004569	0.527562	0.902121
SUGT1	Q9Y2Z0	Protein SGT1 homolog	Oncology	70	11.9376	18.0432	0.397931	0.265924	0.134548	0.887765	-0.00170371	0.00475204	0.720717	0.9595
SULT1A1	P50225	Sulfotransferase 1A1	Neurology	27.73	3.45644	10.866	0.39015	0.205259	0.0573323	0.810522	-0.00686433	0.00736928	0.353872	0.825622
SULT2A1	Q06520	Bile salt sulfotransferase	Inflammation	65	13.3711	25.4962	0.156981	0.22388	0.48319	0.993633	-0.00408016	0.00493571	0.410417	0.857395
SUMF1	Q8NBK3	Formylglycine-generating enzyme	Inflammation_II	2.5	71.0374	20.7149	-0.294896	0.189397	0.119463	0.884272	-0.00668725	0.00601046	0.268574	0.781183
SUMF2	Q8NBJ7	Inactive C-alpha-formylglycine-generating enzyme 2	Neurology	0	1.39203	5.84802	-0.0734517	0.256894	0.774937	0.993633	-0.00317949	0.0032492	0.33019	0.816222
SUOX	P51687	Sulfite oxidase, mitochondrial	Neurology_II	3.64	7.62274	6.64301	-0.0650753	0.291058	0.823083	0.993633	0.00108364	0.00383709	0.778217	0.973076
SUSD1	Q6UWL2	Sushi domain-containing protein 1	Cardiometabolic	10.91	9.32281	6.92884	0.131218	0.200531	0.512884	0.993633	0.00365807	0.00673217	0.588096	0.926998
SUSD2	Q9UGT4	Sushi domain-containing protein 2	Neurology	0	5.08101	5.43606	0.235504	0.261368	0.367565	0.993633	0.00439794	0.00350266	0.212216	0.750424
SUSD4	Q5VX71	Sushi domain-containing protein 4	Oncology_II	0	19.155	11.4547	-0.117964	0.187886	0.530102	0.993633	0.00403623	0.00662674	0.543865	0.907069
SUSD5	O60279	Sushi domain-containing protein 5	Inflammation_II	0	4.15809	1.79999	0.0165682	0.421426	0.968639	0.99915	0.000261111	0.00184211	0.887569	0.985797
SV2A	Q7L0J3	Synaptic vesicle glycoprotein 2A	Neurology_II	0.23	66.9031	56.7826	-0.110726	0.171732	0.519083	0.993633	-0.00115797	0.00485896	0.812128	0.978392
SWAP70	Q9UH65	Switch-associated protein 70	Oncology_II	24.09	6.97811	9.01288	0.310282	0.155806	0.0464299	0.776649	0.000633125	0.00789459	0.936242	0.993764
SYAP1	Q96A49	Synapse-associated protein 1	Inflammation_II	55.68	8.28756	12.079	0.245354	0.37969	0.518152	0.993633	0.00100573	0.0029954	0.737763	0.960268
SYNGAP1	Q96PV0	Ras/Rap GTPase-activating protein SynGAP	Neurology_II	38.18	4.2906	23.4028	-0.0587433	0.142067	0.679248	0.993633	-0.00282923	0.0139421	0.839608	0.978645
SYT1	P21579	Synaptotagmin-1	Neurology_II	0	1.9607	12.5104	-0.224109	0.235221	0.340713	0.993633	-0.00211898	0.00434809	0.627097	0.936065
SYTL4	Q96C24	Synaptotagmin-like protein 4	Cardiometabolic_II	91.82	28.3097	39.5321	0.302383	0.217372	0.1642	0.918897	0.00472307	0.00530586	0.375537	0.839894
TAB2	Q9NYJ8	TGF-beta-activated kinase 1 and MAP3K7-binding protein 2	Oncology_II	46.59	18.6216	17.3763	-0.00329725	0.0768095	0.965759	0.99915	0.027044	0.0137728	0.0523843	0.599558
TACC3	Q9Y6A5	Transforming acidic coiled-coil-containing protein 3	Oncology	85.45	22.9985	14.6767	0.247041	0.292418	0.398211	0.993633	-0.00237115	0.00438204	0.58965	0.926998
TACSTD2	P09758	Tumor-associated calcium signal transducer 2	Oncology	0.23	0.887151	4.94203	0.0906787	0.272752	0.739543	0.993633
TADA3	O75528	Transcriptional adapter 3	Oncology_II	97.73	25.6285	23.192	-0.0930398	0.100029	0.352304	0.993633	-0.0093971	0.0142335	0.510653	0.897092
TAFA5	Q7Z5A7	Chemokine-like protein TAFA-5	Oncology	0	6.31916	9.16874	0.213672	0.355421	0.54772	0.993633	0.000382348	0.00276161	0.890165	0.985797
TALDO1	P37837	Transaldolase	Cardiometabolic_II	0	5.22343	8.12192	0.201387	0.301118	0.503624	0.993633	0.00408185	0.00416569	0.329536	0.816222
TANK	Q92844	TRAF family member-associated NF-kappa-B activator	Inflammation	73.18	47.2447	22.5681	0.120263	0.154107	0.435163	0.993633	-0.00387388	0.00766971	0.61462	0.933722
TAP1	Q03518	Antigen peptide transporter 1	Oncology_II	80.23	3488.59	209.805	-0.0786151	0.0320832	0.0142716	0.575182	0.0152081	0.0385505	0.694062	0.958133
TARBP2	Q15633	RISC-loading complex subunit TARBP2	Neurology	54.09	50.3309	9.38676	0.357541	0.17151	0.037099	0.737627	-0.0162328	0.00791254	0.0428567	0.588246
TARM1	B6A8C7	T-cell-interacting, activating receptor on myeloid cells protein 1	Neurology_II	71.59	41.5601	40.8707	0.0139702	0.0491867	0.776392	0.993633	-0.0192724	0.0273902	0.48332	0.885324
TARS1	P26639	Threonine--tRNA ligase 1, cytoplasmic	Oncology_II	59.55	19.422	14.8244	-0.0511683	0.241049	0.831893	0.993633	-0.00923787	0.00504659	0.0701807	0.636943
TAX1BP1	Q86VP1	Tax1-binding protein 1	Neurology_II	0.45	5.4199	7.31143	0.0113248	0.267122	0.966183	0.99915	-0.00170979	0.00397536	0.66806	0.953272
TBC1D17	Q9HA65	TBC1 domain family member 17	Neurology	29.77	5.66553	5.76935	-0.57054	0.488852	0.243169	0.959335	0.00242071	0.00315485	0.44473	0.871639
TBC1D23	Q9NUY8	TBC1 domain family member 23	Oncology	97.05	12.577	3.40806	-0.0492674	0.639307	0.938573	0.996931	-0.000756989	0.00190591	0.69209	0.958133
TBC1D5	Q92609	TBC1 domain family member 5	Inflammation	90.68	69.5717	192.331	0.00269377	0.0522217	0.958861	0.99915	-0.00862116	0.0237914	0.717851	0.9595
TBCA	O75347	Tubulin-specific chaperone A	Inflammation_II	0	7.70643	14.1567	0.233025	0.187224	0.213266	0.943926	0.00699608	0.00571999	0.224198	0.765315
TBCB	Q99426	Tubulin-folding cofactor B	Neurology	43.18	7.83937	11.7151	0.178156	0.246989	0.470718	0.993633	-0.00681223	0.00520164	0.193352	0.736767
TBCC	Q15814	Tubulin-specific chaperone C	Neurology	46.36	3.47606	4.99946	0.231719	0.425968	0.586454	0.993633	0.00184646	0.00291225	0.527521	0.902121
TBL1X	O60907	F-box-like/WD repeat-containing protein TBL1X	Oncology	95.23	6.0439	15.2754	0.414881	0.274821	0.131136	0.885527	0.00692646	0.00480335	0.152457	0.71661
TBR1	Q16650	T-box brain protein 1	Neurology_II	94.09	22.5963	23.5814	0.159658	0.214568	0.456822	0.993633	-0.00106133	0.00571896	0.853153	0.981152
TCL1A	P56279	T-cell leukemia/lymphoma protein 1A	Neurology	93.86	1.57341	5.03354	0.488245	0.286726	0.0886005	0.852977	0.00360206	0.0039461	0.363558	0.831029
TCL1B	O95988	T-cell leukemia/lymphoma protein 1B	Cardiometabolic	66.59	56.3735	28.08	0.106469	0.156446	0.496158	0.993633	-0.00508014	0.00766379	0.508951	0.897092
TCN1	P20061	Transcobalamin-1	Inflammation_II	0.45	2.86784	8.30669	0.0368232	0.174382	0.83276	0.993633	0.0122373	0.00522675	0.0212223	0.473849
TCN2	P20062	Transcobalamin-2	Cardiometabolic	0	1.2989	9.2446	0.172543	0.199837	0.387909	0.993633	0.0112616	0.005612	0.0475089	0.588246
TCOF1	Q13428	Treacle protein	Cardiometabolic_II	82.05	2.48534	6.72259	0.604087	0.25627	0.0184118	0.60118	0.00298684	0.00517524	0.565155	0.916904
TCP11	Q8WWU5	T-complex protein 11 homolog	Oncology_II	78.18	19.1449	13.0809	-0.168239	0.142001	0.236108	0.959335	0.0016865	0.00978265	0.863478	0.981152
TCTN3	Q6NUS6	Tectonic-3	Cardiometabolic_II	0	4.41822	7.4938	0.0459575	0.210268	0.826988	0.993633	0.0065059	0.00505519	0.201104	0.741341
TDGF1	P13385	Teratocarcinoma-derived growth factor 1	Neurology	3.18	5.62623	34.1182	0.0983868	0.0740994	0.184255	0.935289	0.00235425	0.0103736	0.820932	0.978392
TDO2	P48775	Tryptophan 2,3-dioxygenase	Neurology_II	66.82	27.6045	25.3813	-0.132853	0.095621	0.16472	0.918897	0.00407328	0.0125298	0.7458	0.962385
TDP1	Q9NUW8	Tyrosyl-DNA phosphodiesterase 1	Oncology_II	86.82	22.8712	19.4319	0.0993266	0.0426146	0.0197634	0.603917	-0.0914241	0.0333116	0.00719667	0.384388
TDRKH	Q9Y2W6	Tudor and KH domain-containing protein	Neurology	41.14	17.4469	27.4402	-0.0741663	0.225232	0.741938	0.993633
TEF	Q10587	Thyrotroph embryonic factor	Cardiometabolic_II	75	16.1657	31.047	0.233701	0.213001	0.272561	0.977716	0.00976787	0.00551613	0.0796744	0.642276
TEK	Q02763	Angiopoietin-1 receptor	Oncology	0	6.37815	9.29761	-0.129437	0.223388	0.562303	0.993633	0.00548573	0.00501917	0.277066	0.78546
TERF1	P54274	Telomeric repeat-binding factor 1	Inflammation_II	57.5	15.3769	28.1909	-0.249303	0.241747	0.302422	0.977716	0.00700038	0.00495799	0.161103	0.716778
TET2	Q6N021	Methylcytosine dioxygenase TET2	Oncology_II	66.36	171.911	283.752	0.0244283	0.0378649	0.518835	0.993633	-0.0141203	0.0361299	0.696769	0.958133
TEX101	Q9BY14	Testis-expressed protein 101	Neurology_II	18.18	52.7023	22.919	0.137875	0.102479	0.178497	0.935289	-0.0115743	0.0089993	0.201396	0.741355
TEX33	O43247	Testis-expressed protein 33	Oncology_II	65.68	29.9297	39.2889	-0.0218645	0.108145	0.839777	0.993633	-0.00274833	0.0123701	0.824635	0.978392
TF	P02787	Serotransferrin	Inflammation_II	0	3.72627	8.43478	1.27418	0.757261	0.0924504	0.852977	0.000984043	0.00201236	0.625923	0.936065
TFAP2A	P05549	Transcription factor AP-2-alpha	Neurology_II	84.55	40.7064	114.149	-0.0359328	0.0525186	0.493854	0.993633	0.00311996	0.0216558	0.885737	0.985797
TFF1	P04155	Trefoil factor 1	Neurology	4.55	5.63114	10.0986	-0.0517255	0.215501	0.810311	0.993633	0.00584505	0.00422504	0.169645	0.72444
TFF2	Q03403	Trefoil factor 2	Inflammation	0	8.49942	5.3797	-0.0877133	0.163968	0.592691	0.993633	0.00839512	0.00583736	0.15354	0.71661
TFF3	Q07654	Trefoil factor 3	Cardiometabolic	0	3.06403	7.0764	0.0578919	0.280774	0.836645	0.993633	0.0116889	0.0110383	0.292203	0.792845
TFPI	P10646	Tissue factor pathway inhibitor	Cardiometabolic	0	5.11048	6.43523	0.125815	0.244659	0.60708	0.993633	0.00965362	0.00460068	0.0384238	0.582564
TFPI2	P48307	Tissue factor pathway inhibitor 2	Oncology	0	4.66366	9.6455	-0.0288203	0.152499	0.850103	0.993633	0.00307399	0.00616705	0.61927	0.933722
TFRC	P02786	Transferrin receptor protein 1	Cardiometabolic	14.77	1.37733	5.96659	0.854233	0.452641	0.0591309	0.817347
TG	P01266	Thyroglobulin	Oncology_II	93.86	13.6046	4.14035	0.416525	0.417555	0.318506	0.989623	0.00110286	0.00286289	0.700897	0.958133
TGFA	P01135	Protransforming growth factor alpha	Inflammation	0	14.7887	9.08454	-0.120242	0.298047	0.686628	0.993633	0.000512582	0.00428455	0.905015	0.987764
TGFB1	P01137	Transforming growth factor beta-1 proprotein	Inflammation	6.36	2.35295	18.5155	0.261695	0.20491	0.201558	0.943658	0.00153097	0.00529208	0.77296	0.972538
TGFB2	P61812	Transforming growth factor beta-2 proprotein	Oncology_II	0.91	46.7215	24.227	-0.188975	0.246292	0.442916	0.993633	0.00196957	0.00530689	0.71133	0.9595
TGFBI	Q15582	Transforming growth factor-beta-induced protein ig-h3	Cardiometabolic	0	3.48588	5.8473	0.286579	0.23643	0.22547	0.947954	0.00850199	0.00510912	0.099259	0.648239
TGFBR1	P36897	TGF-beta receptor type-1	Inflammation_II	4.55	59.8238	23.248	0.314375	0.18334	0.0863993	0.852977	0.0172682	0.00803317	0.0340222	0.558292
TGFBR2	P37173	TGF-beta receptor type-2	Oncology	0	0.994987	6.42808	0.129614	0.315892	0.681577	0.993633	0.00884641	0.00325949	0.00784146	0.389251
TGFBR3	Q03167	Transforming growth factor beta receptor type 3	Cardiometabolic	0	1.20576	3.8759	0.161958	0.182166	0.373966	0.993633	0.0105701	0.00637349	0.100392	0.648239
TGM2	P21980	Protein-glutamine gamma-glutamyltransferase 2	Cardiometabolic	0	1.92639	10.9322	0.343948	0.14587	0.0183783	0.60118	0.00717925	0.00830212	0.389267	0.844604
TGOLN2	O43493	Trans-Golgi network integral membrane protein 2	Inflammation_II	0	5.51815	6.58578	-0.194759	0.357809	0.586229	0.993633	-0.000237196	0.00247915	0.923971	0.990618
THAP12	O43422	52 kDa repressor of the inhibitor of the protein kinase	Oncology_II	68.64	21.9762	23.3863	-0.281968	0.0821586	0.000599154	0.157087	0.000852761	0.0209067	0.967546	0.997576
THBD	P07204	Thrombomodulin	Cardiometabolic	0	1.91658	8.78418	0.0745627	0.218577	0.733007	0.993633	0.00458973	0.00366577	0.213502	0.750424
THBS2	P35442	Thrombospondin-2	Neurology	0	1.55871	7.07547	0.0456451	0.248155	0.854062	0.993633	0.00567209	0.00405455	0.164955	0.720092
THBS4	P35443	Thrombospondin-4	Cardiometabolic	0	3.69684	2.1224	-0.0940524	0.262733	0.72036	0.993633	0.00595842	0.00401864	0.141332	0.699574
THOP1	P52888	Thimet oligopeptidase	Cardiometabolic	0	1.99502	7.04807	0.0880855	0.286643	0.758615	0.993633	0.00257813	0.00466383	0.581652	0.91994
THPO	P40225	Thrombopoietin	Cardiometabolic	88.18	5.6164	14.7335	0.298856	0.345516	0.387063	0.993633	-0.00132159	0.00366924	0.719479	0.9595
THRAP3	Q9Y2W1	Thyroid hormone receptor-associated protein 3	Cardiometabolic_II	69.32	29.7573	14.7688	0.20425	0.20735	0.3246	0.991925	-0.00125217	0.00555627	0.822163	0.978392
THSD1	Q9NS62	Thrombospondin type-1 domain-containing protein 1	Inflammation_II	58.64	6.22084	12.3708	-0.0226605	0.0996479	0.820108	0.993633	0.0146005	0.0119562	0.224921	0.765315
THTPA	Q9BU02	Thiamine-triphosphatase	Oncology_II	0.91	5.03682	10.7186	0.226196	0.217073	0.297399	0.977716	0.0074338	0.00575519	0.199479	0.740097
THY1	P04216	Thy-1 membrane glycoprotein	Neurology	0	3.06893	2.95239	-0.354028	1.59397	0.824232	0.993633	0.0002286	0.000848336	0.78813	0.976158
TIA1	P31483	Nucleolysin TIA-1 isoform p40	Cardiometabolic	43.64	8.85431	16.2704	-0.0760748	0.25127	0.762072	0.993633	0.0133015	0.00464895	0.00514962	0.318809
TIE1	P35590	Tyrosine-protein kinase receptor Tie-1	Cardiometabolic	0	1.57341	6.11788	-0.132661	0.187851	0.480062	0.993633	0.00124347	0.00817314	0.879385	0.984356
TIGAR	Q9NQ88	Fructose-2,6-bisphosphatase TIGAR	Neurology	44.55	37.4308	37.7712	-0.147897	0.141984	0.297573	0.977716	0.00257186	0.00943677	0.785778	0.974676
TIGIT	Q495A1	T-cell immunoreceptor with Ig and ITIM domains	Oncology_II	38.86	15.7561	17.4651	-0.154163	0.154761	0.319184	0.989623	0.018715	0.00728691	0.0117134	0.443158
TIMD4	Q96H15	T-cell immunoglobulin and mucin domain-containing protein 4	Cardiometabolic	12.27	6.83546	9.29806	-0.288074	0.231813	0.213979	0.943926
TIMM10	P62072	Mitochondrial import inner membrane translocase subunit Tim10	Cardiometabolic_II	16.14	4.76185	8.65163	0.383745	0.459108	0.403239	0.993633	-0.00153011	0.00293855	0.603737	0.93336
TIMM8A	O60220	Mitochondrial import inner membrane translocase subunit Tim8 A	Neurology_II	91.82	14.1416	6.03938	0.701735	0.529544	0.185115	0.935289	0.00100722	0.0024379	0.68039	0.956866
TIMP1	P01033	Metalloproteinase inhibitor 1	Cardiometabolic	0	3.30928	5.43569	0.411026	0.272624	0.131641	0.885527	0.00405584	0.00445168	0.364465	0.831029
TIMP2	P16035	Metalloproteinase inhibitor 2	Cardiometabolic_II	0	5.73923	11.4342	0.200149	0.484409	0.679474	0.993633
TIMP3	P35625	Metalloproteinase inhibitor 3	Inflammation	0.23	9.10085	18.3248	0.0314603	0.116342	0.786843	0.993633	0.00114809	0.0119544	0.923684	0.990618
TIMP4	Q99727	Metalloproteinase inhibitor 4	Neurology	0	1.40674	7.43576	0.180526	0.18554	0.330565	0.993633	-0.000719169	0.00569873	0.899831	0.987764
TINAGL1	Q9GZM7	Tubulointerstitial nephritis antigen-like	Cardiometabolic	0	3.35833	6.50328	0.0172892	0.254789	0.945899	0.997608	6.6224e-05	0.00360617	0.985385	0.998107
TJAP1	Q5JTD0	Tight junction-associated protein 1	Oncology	67.27	4.87969	5.29612	0.220463	1.08885	0.839546	0.993633	0.00104497	0.00126962	0.412453	0.857395
TJP3	O95049	Tight junction protein ZO-3	Neurology_II	63.86	62.6935	26.4335	-0.142338	0.158984	0.370628	0.993633	-0.00499688	0.00762832	0.513959	0.898028
TK1	P04183	Thymidine kinase, cytosolic	Oncology_II	75.23	20.851	22.8367	0.0951736	0.168982	0.573288	0.993633	-0.00408063	0.00766442	0.595634	0.932036
TLR1	Q15399	Toll-like receptor 1	Inflammation_II	1.36	4.76185	10.1089	-0.0288101	0.179216	0.872285	0.993633	-0.00560981	0.00629895	0.375306	0.839894
TLR2	O60603	Toll-like receptor 2	Oncology_II	81.14	11.0912	24.3682	0.166385	0.165657	0.315188	0.986973	0.00846321	0.00721222	0.243429	0.773512
TLR3	O15455	Toll-like receptor 3	Inflammation	0	2.87275	8.69072	-0.112854	0.211623	0.59384	0.993633	7.42652e-05	0.00334089	0.98231	0.998107
TLR4	O00206	Toll-like receptor 4	Inflammation_II	56.14	10.5078	37.1069	0.106353	0.157065	0.498325	0.993633	-0.00178717	0.0113063	0.874725	0.983141
TMCO5A	Q8N6Q1	Transmembrane and coiled-coil domain-containing protein 5A	Neurology_II	89.32	2307.02	242.2	-0.0185979	0.0358163	0.60358	0.993633	0.0488235	0.0346497	0.16195	0.716778
TMED1	Q13445	Transmembrane emp24 domain-containing protein 1	Oncology_II	62.5	46.6079	25.741	-0.022553	0.0326649	0.489921	0.993633	-0.00492927	0.0386761	0.898843	0.987764
TMED10	P49755	Transmembrane emp24 domain-containing protein 10	Cardiometabolic_II	68.18	11.9674	9.77828	-0.0914294	0.152442	0.548663	0.993633	0.00517073	0.00814744	0.527124	0.902121
TMED4	Q7Z7H5	Transmembrane emp24 domain-containing protein 4	Cardiometabolic_II	41.14	14.6542	42.4295	-0.0372921	0.208232	0.857867	0.993633
TMED8	Q6PL24	Protein TMED8	Oncology_II	59.09	5.23817	5.74527	0.107616	0.24473	0.66013	0.993633	0.0009216	0.00433323	0.832013	0.978392
TMEM106A	Q96A25	Transmembrane protein 106A	Oncology_II	0	21.332	14.2175	0.193855	0.192693	0.3144	0.986973	0.00121998	0.00584357	0.835055	0.978392
TMEM132A	Q24JP5	Transmembrane protein 132A	Cardiometabolic_II	2.27	6.99287	6.84533	-0.0725662	0.159361	0.648852	0.993633	0.00756236	0.00712622	0.29118	0.792845
TMEM25	Q86YD3	Transmembrane protein 25	Neurology_II	0	5.63114	17.7149	-0.0382459	0.15125	0.800373	0.993633	0.00299708	0.00761143	0.694605	0.958133
TMOD4	Q9NZQ9	Tropomodulin-4	Oncology_II	91.36	17.4268	37.1529	-0.00584714	0.0537332	0.913347	0.993633	0.0304446	0.0154336	0.0513283	0.599558
TMPRSS11B	Q86T26	Transmembrane protease serine 11B	Neurology_II	96.82	36.7724	50.1641	-0.00136212	0.170002	0.993607	0.99915	0.0123748	0.00763971	0.108458	0.661192
TMPRSS11D	O60235	Transmembrane protease serine 11D	Neurology_II	58.18	4.36422	15.4199	0.100767	0.108695	0.353892	0.993633	0.00399762	0.0114482	0.727688	0.960268
TMPRSS15	P98073	Enteropeptidase	Oncology	73.18	4.22189	8.05433	0.173987	0.237932	0.464629	0.993633	-0.00230822	0.00474292	0.62757	0.936065
TMPRSS5	Q9H3S3	Transmembrane protease serine 5	Neurology	0	3.1425	9.56762	0.195505	0.200902	0.330485	0.993633	0.00600916	0.00304358	0.0511257	0.599558
TMSB10	P63313	Thymosin beta-10	Neurology	0	1.48517	9.87439	0.246418	0.167902	0.142205	0.891823	0.012133	0.00703661	0.0877814	0.647956
TNC	P24821	Tenascin	Cardiometabolic	9.77	3.76553	4.68702	0.258653	0.337989	0.444111	0.993633	0.00599175	0.00322614	0.0662483	0.628764
TNF	P01375	Tumor necrosis factor	Cardiometabolic	45	65.404	12.9764	-0.100831	0.171486	0.556545	0.993633	-0.0027078	0.00783893	0.730504	0.960268
TNFAIP2	Q03169	Tumor necrosis factor alpha-induced protein 2	Oncology_II	42.27	1.96561	9.0572	-0.126466	0.108741	0.244829	0.959335	0.0101824	0.0106943	0.343348	0.820248
TNFAIP8	O95379	Tumor necrosis factor alpha-induced protein 8	Inflammation	89.09	34.6226	41.3629	-0.000923935	0.0446807	0.983502	0.99915	0.00528255	0.0272786	0.846845	0.980785
TNFAIP8L2	Q6P589	Tumor necrosis factor alpha-induced protein 8-like protein 2	Inflammation_II	99.09	6.29458	6.72845	-0.516118	0.55484	0.352262	0.993633	0.0010644	0.00206824	0.60795	0.933722
TNFRSF10A	O00220	Tumor necrosis factor receptor superfamily member 10A	Neurology	0	4.89933	11.6357	-0.032435	0.265469	0.902757	0.993633	-0.000211963	0.0036599	0.953933	0.995371
TNFRSF10B	O14763	Tumor necrosis factor receptor superfamily member 10B	Neurology	0	3.30437	9.52864	-0.267745	0.262437	0.307621	0.981077	0.000584092	0.00400971	0.884478	0.985797
TNFRSF10C	O14798	Tumor necrosis factor receptor superfamily member 10C	Cardiometabolic	0	2.5736	2.6032	0.0584375	0.273789	0.830984	0.993633	0.00648833	0.00375302	0.0869575	0.647956
TNFRSF11A	Q9Y6Q6	Tumor necrosis factor receptor superfamily member 11A	Inflammation	0	3.8195	3.37061	0.0365126	0.209825	0.861854	0.993633	0.0045321	0.00467383	0.334571	0.816222
TNFRSF11B	O00300	Tumor necrosis factor receptor superfamily member 11B	Inflammation	0	3.4221	1.33765	0.18236	0.223406	0.414346	0.993633	0.00710831	0.00473065	0.136124	0.6906
TNFRSF12A	Q9NP84	Tumor necrosis factor receptor superfamily member 12A	Oncology	0	9.24389	12.5637	0.440642	0.241445	0.0679976	0.824137	0.00704331	0.00502068	0.163787	0.716778
TNFRSF13B	O14836	Tumor necrosis factor receptor superfamily member 13B	Inflammation	0	2.66187	9.38035	0.529518	0.168487	0.00167348	0.229824
TNFRSF13C	Q96RJ3	Tumor necrosis factor receptor superfamily member 13C	Inflammation	0	12.0466	4.47432	-0.0841961	0.153742	0.583936	0.993633	0.00301701	0.0054501	0.581121	0.91994
TNFRSF14	Q92956	Tumor necrosis factor receptor superfamily member 14	Inflammation	0	3.90782	3.8328	-0.0040857	0.291558	0.988819	0.99915	0.00471727	0.00364085	0.198108	0.740097
TNFRSF17	Q02223	Tumor necrosis factor receptor superfamily member 17	Inflammation_II	0	8.125	11.3756	0.489875	0.202327	0.0154693	0.575182	0.00242299	0.00404994	0.55102	0.912104
TNFRSF19	Q9NS68	Tumor necrosis factor receptor superfamily member 19	Oncology	0	4.77167	4.79653	0.11813	0.242089	0.625578	0.993633	0.00973005	0.00424247	0.0239342	0.493915
TNFRSF1A	P19438	Tumor necrosis factor receptor superfamily member 1A	Neurology	0	2.10289	4.94634	0.332604	0.308204	0.280513	0.977716	0.00631339	0.00395654	0.113747	0.66459
TNFRSF1B	P20333	Tumor necrosis factor receptor superfamily member 1B	Neurology	0	4.163	6.33018	0.696379	0.287716	0.0155049	0.575182	0.00691156	0.0036802	0.0633187	0.618208
TNFRSF21	O75509	Tumor necrosis factor receptor superfamily member 21	Neurology	0	6.91416	3.17581	-1.08754	0.932497	0.243506	0.959335	-6.12265e-05	0.00135782	0.964125	0.996607
TNFRSF4	P43489	Tumor necrosis factor receptor superfamily member 4	Inflammation	0	2.03915	7.06845	-0.0383458	0.202403	0.849738	0.993633	-0.0035554	0.00437979	0.418868	0.860926
TNFRSF6B	O95407	Tumor necrosis factor receptor superfamily member 6B	Neurology	0.23	3.53984	10.0862	0.150919	0.11421	0.186362	0.935289	0.0114992	0.00973978	0.240573	0.773512
TNFRSF8	P28908	Tumor necrosis factor receptor superfamily member 8	Neurology	0	2.95122	6.2939	-0.388402	0.220818	0.0785909	0.852091	0.00449121	0.00433313	0.302503	0.797441
TNFRSF9	Q07011	Tumor necrosis factor receptor superfamily member 9	Neurology	2.5	2.10779	6.06196	0.270866	0.314538	0.389153	0.993633	0.00135162	0.00374591	0.718998	0.9595
TNFSF10	P50591	Tumor necrosis factor ligand superfamily member 10	Inflammation	45.45	2.1274	3.43116	-0.0439191	0.109693	0.688874	0.993633	0.016041	0.00892075	0.0751982	0.636943
TNFSF11	O14788	Tumor necrosis factor ligand superfamily member 11	Inflammation	93.18	10.3299	7.9279	0.189934	0.134452	0.157757	0.917952	0.00193836	0.00850733	0.820236	0.978392
TNFSF12	O43508	Tumor necrosis factor ligand superfamily member 12	Inflammation	0	4.63911	10.6183	-0.188789	0.226559	0.404682	0.993633	0.00234804	0.00545769	0.667966	0.953272
TNFSF13	O75888	Tumor necrosis factor ligand superfamily member 13	Inflammation	0	1.40674	4.53987	0.214917	0.211879	0.310423	0.981077	0.0059376	0.00531705	0.266822	0.781183
TNFSF13B	Q9Y275	Tumor necrosis factor ligand superfamily member 13B	Cardiometabolic	0	3.72137	8.81761	0.260604	0.284294	0.359315	0.993633	0.00653371	0.00374208	0.0839113	0.647956
TNFSF14	O43557	Tumor necrosis factor ligand superfamily member 14	Neurology	0.45	3.83422	7.95029	0.391766	0.225219	0.0819482	0.852977	-0.00322516	0.00466792	0.491233	0.887296
TNFSF8	P32971	Tumor necrosis factor ligand superfamily member 8	Cardiometabolic_II	0	16.0008	11.9241	0.281961	0.29285	0.33564	0.993633	0.00503954	0.0033659	0.137514	0.691121
TNFSF9	P41273	Tumor necrosis factor ligand superfamily member 9	Inflammation_II	0	29.9558	18.3491	-0.0841306	0.196496	0.668539	0.993633	0.00477494	0.0049971	0.341631	0.820248
TNIP1	Q15025	TNFAIP3-interacting protein 1	Neurology_II	93.41	3.1376	3.28412	1.1123	1.01827	0.27468	0.977716	-0.000308328	0.00127849	0.809925	0.978392
TNN	Q9UQP3	Tenascin-N	Cardiometabolic_II	0.91	1.46556	11.0818	0.328492	0.191694	0.0865973	0.852977	-0.000968357	0.00393213	0.805985	0.978392
TNNI3	P19429	Troponin I, cardiac muscle	Cardiometabolic	100	109.678	104.377	-0.0161485	0.0675296	0.811003	0.993633	0.0313017	0.018643	0.0963051	0.647956
TNR	Q92752	Tenascin-R	Neurology	0	4.23171	5.43373	0.466914	0.361545	0.196551	0.937927	-0.00190781	0.00239562	0.427722	0.865227
TNXB	P22105	Tenascin-X	Neurology	0	1.07832	5.47738	0.179521	0.233331	0.441666	0.993633	0.000786753	0.00538177	0.88407	0.985797
TOM1L2	Q6ZVM7	TOM1-like protein 2	Neurology_II	91.14	8.1053	28.8672	0.034804	0.0382594	0.362989	0.993633
TOMM20	Q15388	Mitochondrial import receptor subunit TOM20 homolog	Cardiometabolic_II	0	10.5078	19.2296	0.000475025	0.171803	0.997794	0.99915	0.00602865	0.0064617	0.353099	0.825622
TOP1	P11387	DNA topoisomerase 1	Oncology_II	68.41	4.55075	1.83502	0.0553972	0.553426	0.920266	0.993633	0.00209494	0.00191665	0.277037	0.78546
TOP1MT	Q969P6	DNA topoisomerase I, mitochondrial	Oncology_II	67.73	35.751	37.9702	0.00351487	0.0486177	0.942366	0.997352	0.00797582	0.0254383	0.754533	0.966768
TOP2B	Q02880	DNA topoisomerase 2-beta	Inflammation_II	63.18	2.29901	24.3649	-0.0719532	0.167861	0.668179	0.993633
TOR1AIP1	Q5JTV8	Torsin-1A-interacting protein 1	Cardiometabolic_II	75.45	8.5487	18.9318	0.0477453	0.27542	0.862373	0.993633	0.00762222	0.00414723	0.0690751	0.636943
TP53	P04637	Cellular tumor antigen p53	Oncology	99.55	29.8879	71.2148	-0.0534637	0.0480097	0.26545	0.977716	-0.034953	0.026401	0.188576	0.736263
TP53BP1	Q12888	TP53-binding protein 1	Inflammation_II	94.77	6.99778	1.95624	0.18053	0.208866	0.387405	0.993633	0.00613698	0.00574106	0.287686	0.792845
TP53I3	Q53FA7	Quinone oxidoreductase PIG3	Inflammation_II	0	4.59002	7.01607	0.331906	0.256746	0.196101	0.9379	0.00722	0.00446688	0.109203	0.661192
TP53INP1	Q96A56	Tumor protein p53-inducible nuclear protein 1	Cardiometabolic	81.82	7.67689	3.98226	-1.2124	0.871185	0.164023	0.918897
TP73	O15350	Tumor protein p73	Neurology_II	72.27	118.534	604.602	-0.0228821	0.0334493	0.493922	0.993633	0.075153	0.0351596	0.0350218	0.561173
TPBGL	P0DKB5	Trophoblast glycoprotein-like	Neurology_II	67.27	16.4356	19.0695	-0.271875	0.28817	0.345449	0.993633	-0.0053668	0.0045832	0.244421	0.773512
TPD52L2	O43399	Tumor protein D54	Inflammation_II	1.36	4.05503	23.2913	-0.0505598	0.193541	0.793911	0.993633	-0.00071869	0.00604035	0.905531	0.987764
TPK1	Q9H3S4	Thiamin pyrophosphokinase 1	Cardiometabolic_II	0	6.32407	6.90412	0.0122018	0.268067	0.963695	0.99915	0.00250387	0.0041306	0.545785	0.908074
TPM3	P06753	Tropomyosin alpha-3 chain	Cardiometabolic_II	19.55	35.9012	38.9476	0.639041	0.100697	2.20772e-10	6.36707e-07	0.00997932	0.00685975	0.148897	0.711573
TPMT	P51580	Thiopurine S-methyltransferase	Oncology	73.64	9.83111	27.0064	-0.162642	0.211087	0.441006	0.993633	0.00750224	0.0059542	0.210634	0.750424
TPP1	O14773	Tripeptidyl-peptidase 1	Inflammation	0	2.09798	4.12391	0.785629	1.05906	0.458198	0.993633
TPPP2	P59282	Tubulin polymerization-promoting protein family member 2	Oncology_II	87.27	22.7133	59.7556	-0.0606062	0.0314304	0.0538219	0.787931	0.0394465	0.036948	0.288286	0.792845
TPPP3	Q9BW30	Tubulin polymerization-promoting protein family member 3	Neurology	31.82	23.1972	16.9305	0.0221662	0.0911098	0.80778	0.993633	0.00602546	0.0146831	0.682423	0.956866
TPR	P12270	Nucleoprotein TPR	Cardiometabolic_II	82.5	23.59	52.3735	-0.0349945	0.0443759	0.430351	0.993633	-0.0010295	0.0274625	0.970172	0.997904
TPRKB	Q9Y3C4	EKC/KEOPS complex subunit TPRKB	Oncology_II	89.55	33.0228	13.5932	0.222519	0.121602	0.0672663	0.824137
TPSAB1	Q15661	Tryptase alpha/beta-1	Inflammation	1.36	2.66187	18.1783	-0.0107841	0.0967773	0.911274	0.993633	0.0189076	0.0142823	0.188602	0.736263
TPSD1	Q9BZJ3	Tryptase delta	Neurology_II	61.82	22.5302	16.6626	-0.221269	0.110783	0.0457901	0.775166
TPSG1	Q9NRR2	Tryptase gamma	Inflammation_II	96.82	55.252	32.4573	-0.0644788	0.136998	0.637888	0.993633	-0.0187603	0.0097981	0.058419	0.605929
TPT1	P13693	Translationally-controlled tumor protein	Inflammation	97.05	46.7271	28.732	0.063034	0.058513	0.281362	0.977716	0.0233247	0.0218302	0.287912	0.792845
TRAF2	Q12933	TNF receptor-associated factor 2	Inflammation	36.36	9.39681	26.2551	0.181972	0.278798	0.513948	0.993633	0.00231016	0.00446828	0.6063	0.933722
TRAF3	Q13114-2	TNF receptor-associated factor 3, Isoform 2	Inflammation_II	2.05	6.11271	6.32372	0.113676	0.501786	0.82078	0.993633	0.00047693	0.00283266	0.866637	0.981152
TRAF3IP2	O43734	E3 ubiquitin ligase TRAF3IP2	Cardiometabolic_II	58.41	5.16941	37.1857	0.00428189	0.118867	0.971264	0.99915	0.0175254	0.0102932	0.0917767	0.647956
TRDMT1	O14717	tRNA (cytosine(38)-C(5))-methyltransferase	Oncology_II	72.05	42.1407	35.9502	0.0741472	0.0617364	0.22974	0.947954	0.0131974	0.0185818	0.479228	0.885324
TREH	O43280	Trehalase	Cardiometabolic_II	0.91	8.06589	11.7467	-0.0949508	0.095457	0.319884	0.989623	0.00275147	0.00566166	0.628054	0.936065
TREM2	Q9NZC2	Triggering receptor expressed on myeloid cells 2	Inflammation	0	3.19155	3.18741	0.125901	0.152488	0.409005	0.993633	0.0086503	0.00769323	0.263561	0.781183
TREML1	Q86YW5	Trem-like transcript 1 protein	Inflammation_II	52.05	9.92986	17.1651	0.153639	0.132303	0.245535	0.959335	0.0137689	0.0104778	0.191849	0.736263
TREML2	Q5T2D2	Trem-like transcript 2 protein	Neurology	7.05	7.85906	9.8088	0.0805512	0.139926	0.56484	0.993633	0.0117982	0.00737078	0.112637	0.663985
TRIAP1	O43715	TP53-regulated inhibitor of apoptosis 1	Oncology	60.23	5.99475	11.1205	0.157816	0.649888	0.808133	0.993633	0.00195721	0.00223413	0.383123	0.843097
TRIM21	P19474	E3 ubiquitin-protein ligase TRIM21	Inflammation	32.5	10.5572	14.2804	-0.0749598	0.0865992	0.386712	0.993633	0.0139455	0.0141134	0.325512	0.810506
TRIM24	O15164	Transcription intermediary factor 1-alpha	Oncology_II	69.55	39.4464	13.6996	-0.0285709	0.0482393	0.553667	0.993633	-0.0134932	0.0228501	0.556194	0.913725
TRIM25	Q14258	E3 ubiquitin/ISG15 ligase TRIM25	Oncology_II	38.86	3.80968	6.42029	-0.0439001	0.0612541	0.473566	0.993633	-0.020824	0.0223766	0.354317	0.825622
TRIM26	Q12899	Tripartite motif-containing protein 26	Oncology_II	81.59	32.9804	15.7473	-0.178512	0.136573	0.191183	0.935289	-0.00244136	0.00795134	0.75946	0.968072
TRIM40	Q6P9F5	E3 ubiquitin ligase TRIM40	Neurology_II	91.14	65.3057	153.808	0.0260834	0.026983	0.333713	0.993633	-0.0444646	0.04084	0.278907	0.786443
TRIM5	Q9C035	Tripartite motif-containing protein 5	Inflammation	72.95	11.2248	20.9488	-0.209315	0.15521	0.177467	0.935289	0.000696262	0.00768951	0.928036	0.991939
TRIM58	Q8NG06	E3 ubiquitin-protein ligase TRIM58	Oncology_II	94.32	13.9277	7.02763	-0.32081	0.206816	0.120858	0.884272	0.00999213	0.0051177	0.0537076	0.601662
TRPV3	Q8NET8	Transient receptor potential cation channel subfamily V member 3	Cardiometabolic_II	85	15.3968	22.3359	-0.134259	0.0843776	0.111571	0.873557	0.0077938	0.012112	0.5214	0.900357
TSC1	Q92574	Hamartin	Inflammation_II	67.73	19.3414	40.7079	-0.0243794	0.0627095	0.697448	0.993633	0.00273504	0.0169744	0.872321	0.981505
TSC22D1	Q15714	TSC22 domain family protein 1	Neurology_II	74.55	14.6293	20.4848	-0.0775357	0.229583	0.735571	0.993633	-0.0112936	0.00599614	0.0625709	0.617809
TSHB	P01222	Thyrotropin subunit beta	Cardiometabolic	15.45	3.21117	10.8414	0.0170164	0.145106	0.906647	0.993633	0.00458489	0.00793698	0.564804	0.916904
TSLP	Q969D9	Thymic stromal lymphopoietin	Cardiometabolic	57.05	23.9322	26.7688	-0.128469	0.172967	0.457643	0.993633	0.000937613	0.00661537	0.887579	0.985797
TSNAX	Q99598	Translin-associated protein X	Cardiometabolic_II	95.68	10.1916	21.9192	-0.0780388	0.224193	0.727775	0.993633	-0.00351677	0.00539115	0.515705	0.898478
TSPAN1	O60635	Tetraspanin-1	Cardiometabolic	97.95	6.13237	6.29589	-0.306467	0.826992	0.71095	0.993633	0.000674564	0.00232406	0.77223	0.972517
TSPAN15	O95858	Tetraspanin-15	Cardiometabolic_II	77.5	28.6058	21.7655	-0.0731706	0.161649	0.650799	0.993633	0.0128401	0.00729836	0.0816136	0.647956
TSPAN7	P41732	Tetraspanin-7	Neurology_II	95.91	44.0274	35.6279	-0.0975203	0.223351	0.662384	0.993633	0.0088064	0.00607257	0.150165	0.712631
TSPAN8	P19075	Tetraspanin-8	Oncology_II	0	4.55075	8.13306	0.12714	0.268083	0.635317	0.993633	7.93836e-05	0.00518374	0.987813	0.998107
TSPYL1	Q9H0U9	Testis-specific Y-encoded-like protein 1	Inflammation_II	77.73	11.4079	10.2622	-0.54575	0.392118	0.163983	0.918897	0.00186903	0.00336549	0.579908	0.919524
TST	Q16762	Thiosulfate sulfurtransferase	Neurology	99.77	13.9426	8.14278	0.33089	0.377618	0.380891	0.993633	0.00442956	0.00317478	0.166067	0.720327
TTF2	Q9UNY4	Transcription termination factor 2	Neurology_II	80.91	60.249	74.2992	0.0282101	0.0465159	0.544209	0.993633	-0.0646325	0.029937	0.0332705	0.554429
TTN	Q8WZ42	Titin	Cardiometabolic_II	86.82	25.0996	22.8158	-0.173078	0.187776	0.356672	0.993633	0.0124703	0.00693315	0.0751217	0.636943
TTR	P02766	Transthyretin	Inflammation_II	0	2.83351	5.68804	0.191155	0.755764	0.800323	0.993633	0.000956605	0.00151928	0.530379	0.9041
TUBB3	Q13509	Tubulin beta-3 chain	Neurology_II	40.91	4.55566	13.6637	0.431914	0.290597	0.1372	0.889444	-0.00244034	0.00407024	0.55017	0.912104
TWF2	Q6IBS0	Twinfilin-2	Cardiometabolic_II	0	11.7395	14.4704	0.093722	0.215171	0.663148	0.993633	0.00402887	0.00592791	0.498316	0.891861
TXK	P42681	Tyrosine-protein kinase TXK	Oncology_II	78.18	8.05604	13.0462	-0.187334	0.295623	0.526282	0.993633	0.00588383	0.00480242	0.223414	0.765315
TXLNA	P40222	Alpha-taxilin	Neurology	0.68	5.98984	11.9183	0.425036	0.276984	0.124904	0.884272	-0.00349983	0.00398527	0.381966	0.843097
TXN	P10599	Thioredoxin	Inflammation_II	0	12.1655	18.2702	0.150134	0.212665	0.48021	0.993633	0.00726471	0.00516852	0.162983	0.716778
TXNDC15	Q96J42	Thioredoxin domain-containing protein 15	Oncology	0	1.9607	13.0789	0.148378	0.254994	0.560642	0.993633	0.00630074	0.00339899	0.0667583	0.628764
TXNDC5	Q8NBS9	Thioredoxin domain-containing protein 5	Neurology	0	8.34175	8.07512	-0.0586291	0.223371	0.792956	0.993633	0.00221751	0.00464349	0.634021	0.937608
TXNDC9	O14530	Thioredoxin domain-containing protein 9	Neurology_II	86.36	3.49078	4.39056	-0.708218	1.02821	0.490955	0.993633	0.00113678	0.00121109	0.350198	0.823783
TXNL1	O43396	Thioredoxin-like protein 1	Neurology_II	68.41	8.56349	53.9773	0.0550241	0.120655	0.648358	0.993633	0.00131355	0.00955896	0.890981	0.985797
TXNRD1	Q16881	Thioredoxin reductase 1, cytoplasmic	Neurology	0	3.85384	8.22605	0.208212	0.305985	0.496211	0.993633	0.00322701	0.00413878	0.437426	0.871639
TYMP	P19971	Thymidine phosphorylase	Cardiometabolic	6.14	8.72614	9.90262	0.229686	0.136951	0.0935148	0.852977	0.0132326	0.00839949	0.118353	0.668742
TYRO3	Q06418	Tyrosine-protein kinase receptor TYRO3	Cardiometabolic	0	1.99502	5.4313	-0.0998644	0.317352	0.753004	0.993633	-0.000208116	0.00340966	0.951453	0.995371
TYRP1	P17643	5,6-dihydroxyindole-2-carboxylic acid oxidase	Inflammation_II	7.27	6.50106	11.0065	0.27585	0.259333	0.287469	0.977716	0.00191341	0.00382736	0.618234	0.933722
UBAC1	Q9BSL1	Ubiquitin-associated domain-containing protein 1	Oncology	88.18	2.51476	8.62653	0.0134497	0.195222	0.945074	0.997608	-0.00249662	0.00493395	0.613976	0.933722
UBE2B	P63146	Ubiquitin-conjugating enzyme E2 B	Oncology_II	87.27	4.16791	18.8813	-0.221086	0.368481	0.548512	0.993633	0.00468645	0.00336211	0.166468	0.720335
UBE2L6	O14933	Ubiquitin/ISG15-conjugating enzyme E2 L6	Cardiometabolic_II	3.18	7.15521	10.1344	0.199669	0.163747	0.222701	0.947954	0.00878131	0.00662019	0.187744	0.736263
UBE2Z	Q9H832	Ubiquitin-conjugating enzyme E2 Z	Inflammation_II	72.73	3.85875	14.9392	0.0420316	0.193676	0.828193	0.993633	0.0041448	0.00535177	0.440497	0.871639
UBQLN3	Q9H347	Ubiquilin-3	Cardiometabolic_II	69.09	48.7837	26.1266	0.00545482	0.0886195	0.950919	0.999022	0.0146237	0.010898	0.182706	0.736263
UBXN1	Q04323	UBX domain-containing protein 1	Inflammation_II	29.32	19.7345	16.3668	0.0715414	0.309425	0.817154	0.993633	0.01579	0.0042408	0.000326824	0.0890269
UFD1	Q92890	Ubiquitin recognition factor in ER-associated degradation protein 1	Oncology_II	77.05	9.12058	10.0146	-0.0287023	0.0711684	0.686727	0.993633	0.0230742	0.0201024	0.253804	0.775071
UGDH	O60701	UDP-glucose 6-dehydrogenase	Cardiometabolic_II	78.64	13.242	13.8448	0.0365516	0.0724876	0.614088	0.993633	0.0146632	0.0170872	0.392888	0.845243
UHRF2	Q96PU4	E3 ubiquitin-protein ligase UHRF2	Cardiometabolic_II	73.86	19.1097	53.8086	-0.0683597	0.144757	0.636758	0.993633	8.3049e-06	0.00832968	0.999206	0.999206
ULBP2	Q9BZM5	UL16-binding protein 2	Neurology	0	3.43682	14.046	0.161046	0.156342	0.302968	0.977716	-0.00649335	0.00585277	0.269924	0.781375
UMOD	P07911	Uromodulin	Cardiometabolic	39.09	3.1425	5.29155	0.168262	0.308628	0.58562	0.993633	0.00800213	0.00315156	0.0126708	0.452831
UNC5D	Q6UXZ4	Netrin receptor UNC5D	Inflammation_II	0	13.6841	14.9218	-0.126495	0.162501	0.436316	0.993633	-0.00707055	0.00490942	0.152966	0.71661
UNC79	Q9P2D8	Protein unc-79 homolog	Oncology_II	40	24.546	30.3502	-0.0426953	0.0601404	0.477749	0.993633	0.00944785	0.0194587	0.62837	0.936065
UNG	P13051	Uracil-DNA glycosylase	Oncology_II	96.14	11.7346	6.5889	-0.21721	0.28424	0.44476	0.993633	0.00261377	0.00369537	0.481037	0.885324
UPB1	Q9UBR1	Beta-ureidopropionase	Cardiometabolic_II	85.91	28.0917	30.136	-0.050002	0.0497288	0.314658	0.986973	0.013954	0.0241382	0.564516	0.916904
UPK3A	O75631	Uroplakin-3a	Neurology_II	96.82	42.1517	18.7116	-0.149674	0.143125	0.295675	0.977716	-0.00113824	0.00745071	0.878891	0.984356
UPK3BL1	B0FP48	Uroplakin-3b-like protein 1	Oncology_II	72.05	18.5412	1556.04	-0.078656	0.040298	0.0509551	0.785854	-0.0169186	0.0414387	0.683949	0.956866
UROD	P06132	Uroporphyrinogen decarboxylase	Inflammation_II	0	7.71628	13.1104	0.335171	0.196836	0.0886063	0.852977	0.00750901	0.0073184	0.307371	0.798308
UROS	P10746	Uroporphyrinogen-III synthase	Neurology_II	94.55	15.2672	43.2743	0.0194625	0.0386494	0.614567	0.993633	-0.0508642	0.0349034	0.148203	0.710333
USO1	O60763	General vesicular transport factor p115	Oncology	97.27	29.0533	21.6198	0.0189224	0.0579353	0.743961	0.993633
USP25	Q9UHP3	Ubiquitin carboxyl-terminal hydrolase 25	Oncology_II	57.05	8.87896	14.6109	-0.171299	0.256122	0.503611	0.993633	0.000493786	0.00470534	0.916635	0.990529
USP28	Q96RU2	Ubiquitin carboxyl-terminal hydrolase 28	Neurology_II	81.82	1.7548	5.5671	-0.14708	0.649802	0.820933	0.993633	0.00203806	0.00201449	0.314148	0.800411
USP47	Q96K76	Ubiquitin carboxyl-terminal hydrolase 47	Cardiometabolic_II	88.18	64.9615	147.772	0.0218636	0.0610781	0.720373	0.993633	0.00979398	0.0185592	0.598877	0.932776
USP8	P40818	Ubiquitin carboxyl-terminal hydrolase 8	Cardiometabolic	4.09	23.8249	17.2675	0.137932	0.141611	0.330044	0.993633	0.00964072	0.00777605	0.217981	0.757855
UXS1	Q8NBZ7	UDP-glucuronic acid decarboxylase 1	Oncology	61.59	11.8633	15.3636	-0.205823	0.164599	0.211136	0.943926	0.00919699	0.00668527	0.172016	0.729195
VAMP5	O95183	Vesicle-associated membrane protein 5	Cardiometabolic	15.23	9.86074	13.8927	0.080779	0.301893	0.789027	0.993633	0.00544617	0.00385791	0.161177	0.716778
VAMP8	Q9BV40	Vesicle-associated membrane protein 8	Inflammation_II	88.86	12.1457	11.5148	-0.192471	0.267908	0.472497	0.993633	-0.00248203	0.00438425	0.572591	0.919524
VASH1	Q7L8A9	Tubulinyl-Tyr carboxypeptidase 1	Inflammation	85	5.34131	8.86025	-1.15114	0.485953	0.0178444	0.60118	-0.00133112	0.00234794	0.572045	0.919524
VASN	Q6EMK4	Vasorin	Cardiometabolic	0	4.97789	2.89792	0.265671	0.359101	0.459407	0.993633	0.00357362	0.00358049	0.320674	0.804507
VASP	P50552	Vasodilator-stimulated phosphoprotein	Inflammation_II	48.86	13.7835	8.78351	-0.524432	0.334915	0.11738	0.884272
VAT1	Q99536	Synaptic vesicle membrane protein VAT-1 homolog	Oncology	91.82	3.57418	6.88312	0.516507	0.635197	0.416135	0.993633
VAV3	Q9UKW4	Guanine nucleotide exchange factor VAV3	Neurology_II	59.32	9.21922	8.32549	-0.240732	0.310054	0.437501	0.993633	-0.00263863	0.00410673	0.522025	0.900357
VCAM1	P19320	Vascular cell adhesion protein 1	Cardiometabolic	0	2.02444	4.73048	0.165408	0.317045	0.601867	0.993633	0.00959029	0.00357445	0.00855206	0.401652
VCAN	P13611	Versican core protein	Neurology	0	5.89155	9.94924	0.141282	0.223517	0.527332	0.993633	-0.000191642	0.00329289	0.953708	0.995371
VCPKMT	Q9H867	Protein-lysine methyltransferase METTL21D	Oncology_II	45.45	21.2966	23.5929	-0.0683901	0.117743	0.561347	0.993633	0.0054582	0.00986656	0.581372	0.91994
VEGFA	P15692	Vascular endothelial growth factor A	Inflammation	0	0.936167	10.7773	-0.0292622	0.184211	0.873786	0.993633	0.00296286	0.00601357	0.623318	0.935227
VEGFB	P49765	Vascular endothelial growth factor B	Inflammation_II	0.45	17.9334	8.75002	-0.0737431	0.202019	0.715089	0.993633	0.00687924	0.00492324	0.165447	0.720327
VEGFC	P49767	Vascular endothelial growth factor C	Oncology	0.91	5.72449	6.68834	0.09786	0.174655	0.575272	0.993633	0.00313704	0.00691871	0.651243	0.948656
VEGFD	O43915	Vascular endothelial growth factor D	Inflammation	0.45	2.94141	8.14723	0.122122	0.156636	0.435595	0.993633	0.00250281	0.00672331	0.710496	0.9595
VGF	O15240	Neurosecretory protein VGF	Neurology_II	0	3.76062	4.75623	-0.197418	0.254811	0.438479	0.993633	-0.000715548	0.00375	0.849063	0.981152
VIM	P08670	Vimentin	Cardiometabolic	60.45	14.256	30.8762	0.15802	0.102729	0.123994	0.884272	-0.0171875	0.0141161	0.226278	0.765691
VIPR1	P32241	Vasoactive intestinal polypeptide receptor 1	Cardiometabolic_II	76.59	12.6464	12.086	-0.557843	0.427585	0.192016	0.935289	-0.00388532	0.00292016	0.186405	0.736263
VIT	Q6UXI7	Vitrin	Cardiometabolic_II	0	4.00596	7.70253	0.299393	0.189228	0.113608	0.88077	0.00726209	0.00442583	0.104003	0.655798
VMO1	Q7Z5L0	Vitelline membrane outer layer protein 1 homolog	Oncology	13.86	7.26346	20.7139	-0.000544665	0.0789714	0.994497	0.99915	-0.000556942	0.0117117	0.962167	0.996607
VNN1	O95497	Pantetheinase	Inflammation_II	0	2.17643	24.0872	-0.0423919	0.104778	0.68578	0.993633	0.0141879	0.00635092	0.0277334	0.518622
VNN2	O95498	Vascular non-inflammatory molecule 2	Oncology	0.45	4.74712	13.4218	-0.126857	0.117675	0.281019	0.977716	0.00282998	0.00451036	0.531816	0.904131
VPS28	Q9UK41	Vacuolar protein sorting-associated protein 28 homolog	Oncology_II	81.14	10.0632	23.1239	0.23328	0.239329	0.329696	0.993633	0.000306554	0.00493318	0.950576	0.995371
VPS37A	Q8NEZ2	Vacuolar protein sorting-associated protein 37A	Oncology	71.14	15.0727	23.0813	-0.482715	0.280724	0.0855166	0.852977	0.00662988	0.0041563	0.113869	0.66459
VPS4B	O75351	Vacuolar protein sorting-associated protein 4B	Oncology_II	45.23	7.38649	19.9781	-0.0710444	0.212941	0.738656	0.993633	-0.00105748	0.00634347	0.867943	0.981152
VPS53	Q5VIR6	Vacuolar protein sorting-associated protein 53 homolog	Oncology	98.86	4.15318	7.58077	0.898271	0.853254	0.292452	0.977716	0.0016365	0.00147205	0.268955	0.781183
VSIG10	Q8N0Z9	V-set and immunoglobulin domain-containing protein 10	Oncology_II	53.41	17.8782	21.4591	0.122177	0.149086	0.412498	0.993633	0.0077765	0.00661242	0.242397	0.773512
VSIG10L	Q86VR7	V-set and immunoglobulin domain-containing protein 10-like	Cardiometabolic_II	44.77	29.3086	31.7613	-0.0548004	0.154006	0.721965	0.993633	0.000531454	0.0093053	0.95457	0.995496
VSIG2	Q96IQ7	V-set and immunoglobulin domain-containing protein 2	Oncology_II	56.36	12.6018	27.1086	0.087059	0.0540542	0.107269	0.871741	-0.0226781	0.0255953	0.377751	0.841596
VSIG4	Q9Y279	V-set and immunoglobulin domain-containing protein 4	Neurology	0	2.77957	7.30488	-0.0568423	0.197221	0.773182	0.993633	0.00759885	0.00486114	0.121201	0.672129
VSIR	Q9H7M9	V-type immunoglobulin domain-containing suppressor of T-cell activation	Cardiometabolic	0	2.26469	4.93909	0.161489	0.254018	0.524948	0.993633	0.00151274	0.00413494	0.715262	0.9595
VSNL1	P62760	Visinin-like protein 1	Neurology_II	0	7.28315	18.4266	0.0609735	0.161671	0.706066	0.993633	0.00127324	0.00661963	0.847868	0.981152
VSTM1	Q6UX27	V-set and transmembrane domain-containing protein 1	Neurology	70	5.67536	33.0959	-0.0987973	0.123496	0.42371	0.993633	0.0102732	0.0083323	0.220519	0.761229
VSTM2B	A6NLU5	V-set and transmembrane domain-containing protein 2B	Oncology_II	0	14.9431	18.8083	-0.60394	0.31597	0.0559552	0.80286	-0.00844992	0.00341678	0.0150995	0.472609
VSTM2L	Q96N03	V-set and transmembrane domain-containing protein 2-like protein	Cardiometabolic	78.64	17.3066	7.77472	-0.934223	0.279981	0.000847675	0.196089
VTA1	Q9NP79	Vacuolar protein sorting-associated protein VTA1 homolog	Neurology	0.23	3.86366	5.04366	0.388028	0.284043	0.171912	0.931944	-0.00099134	0.00406673	0.807915	0.978392
VTCN1	Q7Z7D3	V-set domain-containing T-cell activation inhibitor 1	Oncology	49.77	17.2865	36.7276	0.056054	0.123016	0.64863	0.993633	0.00593072	0.00947669	0.532872	0.904131
VTI1A	Q96AJ9	Vesicle transport through interaction with t-SNAREs homolog 1A	Inflammation_II	0	6.90432	10.6418	-0.11172	0.240375	0.642093	0.993633	0.00366453	0.0043786	0.404654	0.856768
VWA1	Q6PCB0	von Willebrand factor A domain-containing protein 1	Oncology	0	3.05912	3.30571	0.118737	0.202268	0.557184	0.993633	0.00899881	0.00527816	0.0913464	0.647956
VWA5A	O00534	von Willebrand factor A domain-containing protein 5A	Oncology_II	74.09	20.8409	27.0457	0.00100028	0.0424793	0.981214	0.99915	0.0452866	0.0261934	0.0869377	0.647956
VWC2	Q2TAL6	Brorin	Neurology	0	4.50657	8.80634	0.166673	0.177511	0.347761	0.993633	-0.00338877	0.00554742	0.542684	0.907069
VWC2L	B2RUY7	von Willebrand factor C domain-containing protein 2-like	Neurology_II	0	3.38286	13.7992	-0.191928	0.231112	0.406282	0.993633	-0.0016259	0.00493802	0.742653	0.961812
VWF	P04275	von Willebrand factor	Cardiometabolic	1.82	3.21608	16.5004	0.031903	0.206212	0.87705	0.993633	-0.0100738	0.00681242	0.142383	0.702631
WARS1	P23381	Tryptophan--tRNA ligase, cytoplasmic	Neurology	0.91	0.357795	10.3811	0.595101	0.24471	0.0150216	0.575182	0.00724949	0.00557515	0.19651	0.740097
WAS	P42768	Wiskott-Aldrich syndrome protein	Inflammation	67.95	126.169	187.726	-0.0215663	0.189495	0.909389	0.993633	-0.000870199	0.00879578	0.921391	0.990529
WASF1	Q92558	Wiskott-Aldrich syndrome protein family member 1	Cardiometabolic	32.05	5.60657	18.2324	-0.684724	0.357802	0.0556592	0.802606	0.00332042	0.00379295	0.383465	0.843097
WASF3	Q9UPY6	Wiskott-Aldrich syndrome protein family member 3	Neurology	98.18	74.4619	136.959	-0.0315209	0.0456849	0.490217	0.993633	-0.00838897	0.0272334	0.7587	0.968008
WASHC3	Q9Y3C0	WASH complex subunit 3	Neurology_II	29.32	5.48867	4.72037	0.244368	0.414555	0.555546	0.993633	0.00225394	0.00286497	0.433324	0.871125
WASL	O00401	Neural Wiskott-Aldrich syndrome protein	Inflammation_II	82.73	42.0189	112.613	-0.0155702	0.0756626	0.836959	0.993633	0.0208678	0.0172862	0.230232	0.770011
WDR46	O15213	WD repeat-containing protein 46	Oncology_II	84.55	19.8657	26.8853	0.337992	0.169843	0.0465882	0.776649	0.00751366	0.00737544	0.310809	0.798308
WFDC1	Q9HC57	WAP four-disulfide core domain protein 1	Oncology_II	0.68	9.41162	12.5958	-0.00499154	0.177518	0.977568	0.99915	-0.0119618	0.00641242	0.0650852	0.625624
WFDC12	Q8WWY7	WAP four-disulfide core domain protein 12	Oncology	18.18	2.19604	13.4374	-0.37621	0.21296	0.0772992	0.852091	0.00531335	0.00690753	0.443599	0.871639
WFDC2	Q14508	WAP four-disulfide core domain protein 2	Oncology	0	2.4265	4.96264	-0.367548	0.395748	0.353022	0.993633	0.00067059	0.0025416	0.792447	0.976506
WFIKKN1	Q96NZ8	WAP, Kazal, immunoglobulin, Kunitz and NTR domain-containing protein 1	Neurology	1.14	4.69803	9.57411	-0.0109989	0.202208	0.956621	0.99915	0.0013129	0.00633594	0.836267	0.978392
WFIKKN2	Q8TEU8	WAP, Kazal, immunoglobulin, Kunitz and NTR domain-containing protein 2	Inflammation	0	1.90678	6.89981	1.49581	0.842928	0.0759739	0.852091
WIF1	Q9Y5W5	Wnt inhibitory factor 1	Oncology	0	1.41164	7.299	-0.0600487	0.123214	0.626009	0.993633	-0.00292632	0.00853407	0.732402	0.960268
WNT9A	O14904	Protein Wnt-9a	Inflammation	15.68	18.5864	8.90565	-0.22555	0.294681	0.44403	0.993633	-0.000974092	0.00432089	0.822103	0.978392
WWP2	O00308	NEDD4-like E3 ubiquitin-protein ligase WWP2	Neurology	0.91	1.39203	4.96852	0.388717	0.37189	0.295909	0.977716	-0.00545114	0.00375847	0.150119	0.712631
XCL1	P47992	Lymphotactin	Oncology	0	7.75566	7.40107	0.145654	0.242617	0.548276	0.993633	-0.00604015	0.00421077	0.154594	0.71661
XG	P55808	Glycoprotein Xg	Cardiometabolic	0	6.20118	14.0909	0.0544032	0.189941	0.774555	0.993633	0.00837924	0.0046856	0.0767872	0.637708
XIAP	P98170	E3 ubiquitin-protein ligase XIAP	Inflammation_II	62.5	21.2763	9.49778	-0.049046	0.236046	0.835399	0.993633	0.000939007	0.00516255	0.856042	0.981152
XPNPEP2	O43895	Xaa-Pro aminopeptidase 2	Oncology	1.14	5.1203	14.7238	0.0117118	0.0846338	0.889939	0.993633	-0.00324284	0.00491425	0.51086	0.897092
XRCC4	Q13426	DNA repair protein XRCC4	Neurology	89.55	31.098	17.2796	-0.0445145	0.257364	0.86268	0.993633	0.00497771	0.00415534	0.233813	0.771459
YARS1	P54577	Tyrosine--tRNA ligase, cytoplasmic	Oncology_II	85	9.40175	4.85924	-0.174865	0.158744	0.270656	0.977716	0.00181894	0.00697547	0.794817	0.977476
YES1	P07947	Tyrosine-protein kinase Yes	Oncology	1.82	6.02915	9.65013	-0.0685675	0.215931	0.750831	0.993633	0.000971431	0.00771554	0.900062	0.987764
YJU2	Q9BW85	Splicing factor YJU2	Oncology_II	95	7.22902	14.4988	-0.329474	0.369187	0.372161	0.993633	-0.00140417	0.00434391	0.747187	0.963091
YOD1	Q5VVQ6	Ubiquitin thioesterase OTU1	Cardiometabolic_II	95.45	10.404	78.4313	0.0245216	0.0457001	0.591559	0.993633	0.0228804	0.0274846	0.407142	0.856768
YTHDF3	Q7Z739	YTH domain-containing family protein 3	Inflammation	74.77	19.4824	26.0461	-0.0100632	0.124756	0.93571	0.996892	0.00755056	0.0108121	0.4866	0.886177
YWHAQ	P27348	14-3-3 protein theta	Inflammation_II	51.14	7.47508	2.98519	0.61883	0.579746	0.285784	0.977716	-0.000792742	0.00204741	0.699444	0.958133
YY1	P25490	Transcriptional repressor protein YY1	Inflammation_II	94.77	35.4242	65.5712	-0.31114	0.190203	0.101876	0.864661	0.00727962	0.00626	0.247674	0.773512
ZBP1	Q9H171	Z-DNA-binding protein 1	Inflammation_II	72.73	10.5127	12.8158	0.46883	0.390996	0.230502	0.947954	-0.000375975	0.00351565	0.91505	0.989912
ZBTB16	Q05516	Zinc finger and BTB domain-containing protein 16	Oncology	40.91	21.6362	14.2553	0.252431	0.165835	0.127963	0.884272	0.00567929	0.00674335	0.401702	0.856768
ZBTB17	Q13105	Zinc finger and BTB domain-containing protein 17	Cardiometabolic	42.05	8.62756	7.88486	0.0685491	0.406403	0.866054	0.993633	0.000222304	0.00318156	0.944436	0.994066
ZCCHC8	Q6NZY4	Zinc finger CCHC domain-containing protein 8	Cardiometabolic_II	95.91	17.0761	26.297	0.0543466	0.0562269	0.333765	0.993633	0.0323832	0.0188996	0.0897631	0.647956
ZFYVE19	Q96K21	Abscission/NoCut checkpoint regulator	Oncology_II	50.45	4.33478	10.1188	-0.192642	0.267163	0.470869	0.993633	0.000897315	0.004932	0.856004	0.981152
ZHX2	Q9Y6X8	Zinc fingers and homeoboxes protein 2	Neurology_II	91.82	6.41256	6.92749	-0.398488	0.798654	0.617815	0.993633
ZNF174	Q15697	Zinc finger protein 174	Inflammation_II	91.82	12.2696	9.49101	-0.113291	0.24229	0.640081	0.993633	0.00746599	0.00476644	0.120454	0.672129
ZNF75D	P51815	Zinc finger protein 75D	Oncology_II	52.5	71.9694	51.9703	-0.0472092	0.0611877	0.440382	0.993633	0.0169186	0.0183095	0.357714	0.826912
ZNF830	Q96NB3	Zinc finger protein 830	Oncology_II	89.09	7.27823	8.18103	0.199901	0.369974	0.588982	0.993633
ZNRD2	O60232	Protein ZNRD2	Oncology_II	81.36	5.55253	10.6006	-0.164147	0.484486	0.734756	0.993633	0.00279174	0.00254519	0.27536	0.78546
ZNRF4	Q8WWF5	E3 ubiquitin-protein ligase ZNRF4	Oncology_II	8.86	34.1962	34.8309	0.111585	0.190135	0.55729	0.993633	0.00472028	0.00542005	0.38592	0.843097
ZP3	P21754	Zona pellucida sperm-binding protein 3	Cardiometabolic_II	1.36	1.93129	9.78069	-0.149289	0.111694	0.181356	0.935289	0.0117083	0.00567303	0.0416473	0.588246
ZP4	Q12836	Zona pellucida sperm-binding protein 4	Oncology_II	64.09	14.3406	8.5454	-0.143706	0.092496	0.120269	0.884272
ZPR1	O75312	Zinc finger protein ZPR1	Neurology_II	94.09	43.4967	33.0419	-0.0606417	0.13349	0.649628	0.993633	-0.00380312	0.0113775	0.738884	0.960268

### Sheet: 5
Gene name	UniProt ID	Protein name	Limit of detection	Intraplate CV	Interplate CV	Cox beta	Cox SE	Cox p-value	Cox FDR	Rep. MS Cox beta	Rep. MS Cox SE	Rep. MS Cox p-value	Rep. MS Cox FDR	Rep. PEA Cox beta	Rep. PEA Cox SE	Rep. Cox p-value	Rep. Cox FDR	LMM beta	LMM SE	LMM p-value	LMM FDR
A1BG	P04217	Alpha-1B-glycoprotein	4.54545	8.21355	5.31419	0.431329	0.244948	0.0782552	0.54749									0.00253884	0.00113007	0.0251466	0.189668
A1CF	Q9NQ94	APOBEC1 complementation factor	97.2222	31.3726	22.9399	-0.129079	0.102763	0.209084	0.730312									0.00184658	0.00282004	0.512925	0.842742
AAAS	Q9NRG9	Aladin	97.7778	29.4189	26.5156	-0.0200038	0.0534193	0.708057	0.946172									-0.00418337	0.0043797	0.340002	0.740394
AAGAB	Q6PD74	Alpha- and gamma-adaptin-binding protein p34	82.2222	52.2654	37.9998	0.11512	0.0735965	0.117768	0.609523									0.00144636	0.00363417	0.690826	0.91402
AAMDC	Q9H7C9	Mth938 domain-containing protein	23.2143	10.8082	11.2308	0.210655	0.143371	0.141751	0.64513									0.0017735	0.00187416	0.344506	0.744218
AARSD1	Q9BTE6	Alanyl-tRNA editing protein Aarsd1	4.87805	16.0423	10.6593	0.0497586	0.0891211	0.576622	0.910226									0.0158429	0.00403866	0.000101159	0.00468412
AASDH	Q4L235	Beta-alanine-activating enzyme	97.1429	48.2728	32.955	-0.000195113	0.0319876	0.995133	0.998432									0.0025059	0.0075377	0.739705	0.928483
ABCA2	Q9BZC7	ATP-binding cassette sub-family A member 2	69.6429	47.032	36.2213	0.0576562	0.0718391	0.422221	0.853572									-0.00181164	0.00361063	0.616086	0.885829
ABCB5	Q2M3G0	ATP-binding cassette sub-family B member 5	100	59.6471	52.6411	0.0104085	0.0582033	0.858071	0.975524									-0.00639031	0.00474765	0.178981	0.564268
ABCC6	O95255	ATP-binding cassette sub-family C member 6	72.093	20.6364	23.9469	0.0763351	0.0433432	0.0782083	0.54749									-0.00369255	0.00362214	0.308542	0.714922
ABCC8	Q09428	ATP-binding cassette sub-family C member 8	100	47.2926	38.8146	0.0414236	0.0433308	0.33908	0.806218									0.00532586	0.00576562	0.356123	0.752161
ABCF2	Q9UG63	ATP-binding cassette sub-family F member 2	97.3684	22.0611	22.2899	-0.0204753	0.0624761	0.743116	0.954702									0.000538814	0.00346359	0.876446	0.963349
ABCF3	Q9NUQ8	ATP-binding cassette sub-family F member 3	100	38.2639	32.5089	0.0833461	0.0849485	0.326525	0.797906									0.00111911	0.00296853	0.706358	0.918427
ABHD14B	Q96IU4	Putative protein-lysine deacylase ABHD14B	42	12.6156	13.2839	0.109155	0.110867	0.324839	0.797906									0.00261081	0.0025442	0.305356	0.711295
ABHD5	Q8WTS1	1-acylglycerol-3-phosphate O-acyltransferase ABHD5	100	37.0144	26.6801	0.0664531	0.0446006	0.136235	0.637728									0.00606918	0.00619737	0.327949	0.733443
ABHD8	Q96I13	Protein ABHD8	95.7447	459.905	716.32	0.0151073	0.0213647	0.479493	0.880348									0.00413454	0.0119274	0.729021	0.924295
ABI3BP	Q7Z7G0	Target of Nesh-SH3	4.54545	8.47728	9.5263	0.0723779	0.118118	0.540035	0.903154									0.00162345	0.00140402	0.248175	0.654871
ABL1	P00519	Tyrosine-protein kinase ABL1	4.54545	10.5281	7.45999	0.283956	0.127146	0.025529	0.377476									0.00386242	0.00213357	0.0709139	0.349645
ABLIM1	O14639	Actin-binding LIM protein 1	56.8627	14.4376	12.4842	0.00540384	0.0761854	0.943453	0.989988									0.00646406	0.0030959	0.0373635	0.240001
ABLIM3	O94929	Actin-binding LIM protein 3	66.6667	36.9286	30.5058	0.0715025	0.0532871	0.17965	0.701747									0.000113808	0.00423002	0.978548	0.992726
ABO	P16442	Histo-blood group ABO system transferase	40.5405	10.2179	65.5431	-0.0181567	0.0314108	0.563237	0.906295									-0.00469736	0.00409109	0.251498	0.659707
ABRA	Q8N0Z2	Actin-binding Rho-activating protein	94.8718	67.5886	137.448	0.0635431	0.0272787	0.0198378	0.340005									0.00369752	0.00931398	0.691566	0.91402
ABRAXAS2	Q15018	BRISC complex subunit Abraxas 2	74	67.7524	126.942	0.0127959	0.0327593	0.69609	0.94227									-0.00136049	0.00809639	0.86663	0.960443
ACAA1	P09110	3-ketoacyl-CoA thiolase, peroxisomal	21.2766	16.0086	18.691	0.0234899	0.0523104	0.653396	0.933227									0.0122507	0.00486505	0.0121444	0.119757
ACAD9	Q9H845	Complex I assembly factor ACAD9, mitochondrial	100	545.573	370.828	-0.0169625	0.0232591	0.465827	0.870939									0.00664654	0.0108489	0.540419	0.852953
ACADM	P11310	Medium-chain specific acyl-CoA dehydrogenase, mitochondrial	97.6744	17.1504	14.8089	0.0396986	0.0494149	0.421759	0.853572									-0.00168971	0.00394308	0.668473	0.905197
ACADSB	P45954	Short/branched chain specific acyl-CoA dehydrogenase, mitochondrial	60	22.4915	14.9545	-0.0129306	0.0727644	0.858955	0.975692									0.0020261	0.0026278	0.441095	0.803294
ACAN	P16112	Aggrecan core protein	4.54545	8.60283	8.63111	-0.208619	0.205873	0.3109	0.792877									0.00320167	0.00113502	0.0050017	0.0690663
ACBD7	Q8N6N7	Acyl-CoA-binding domain-containing protein 7	93.0233	28.5986	21.7666	0.0223844	0.0621703	0.718809	0.949441									-0.00197841	0.00325457	0.54357	0.855099
ACE	P12821	Angiotensin-converting enzyme	4.54545	10.124	8.51927	-0.0815438	0.144001	0.571208	0.909366									-0.00224942	0.00171667	0.190747	0.582987
ACE2	Q9BYF1	Angiotensin-converting enzyme 2	4.87805	13.1539	11.0025	0.0597362	0.102003	0.558124	0.905964									0.00284811	0.00255997	0.266491	0.672429
ACHE	P22303	Acetylcholinesterase	4.65116	12.7316	12.8998	-0.36858	0.167895	0.0281421	0.381387									-0.00192507	0.00147283	0.19186	0.583714
ACIN1	Q9UKV3	Apoptotic chromatin condensation inducer in the nucleus	100	56.4642	36.982	0.0566427	0.0577512	0.326689	0.797906									-0.00225153	0.00611202	0.712765	0.918427
ACOT12	Q8WYK0	Acetyl-coenzyme A thioesterase	100	108.591	78.7336	-0.0233219	0.0326247	0.4747	0.878382									0.012384	0.0078242	0.114173	0.446709
ACOT13	Q9NPJ3	Acyl-coenzyme A thioesterase 13	50	67.3915	56.2187	0.0171236	0.0602532	0.776262	0.959081									-0.00109586	0.00411448	0.790097	0.940246
ACOX1	Q15067	Peroxisomal acyl-coenzyme A oxidase 1	97.619	31.3424	24.8027	-0.0491182	0.0942175	0.602138	0.917868									0.000722718	0.00253578	0.775769	0.936941
ACP1	P24666	Low molecular weight phosphotyrosine protein phosphatase	15.9091	16.2054	35.0055	0.134975	0.0725875	0.0629597	0.513235									0.0117817	0.00469153	0.0123785	0.121169
ACP3	P15309	Prostatic acid phosphatase	4.54545	17.1379	16.9194	0.0959603	0.110396	0.384717	0.842766									0.0041211	0.00186985	0.0280307	0.203633
ACP5	P13686	Tartrate-resistant acid phosphatase type 5	4.54545	9.12921	6.63771	0.592815	0.169322	0.000463317	0.0440233					0.27038	0.318876	0.396486	0.513629	0.00242241	0.00143232	0.0914801	0.400532
ACP6	Q9NPH0	Lysophosphatidic acid phosphatase type 6	4.54545	9.79699	10.1349	0.0387511	0.112531	0.730576	0.9521									0.00301348	0.0012821	0.0191818	0.160209
ACRBP	Q8NEB7	Acrosin-binding protein	100	25.9209	22.348	-0.0746314	0.139775	0.593383	0.917868									-0.00166116	0.00219496	0.44956	0.807117
ACRV1	P26436	Acrosomal protein SP-10	45.8333	9.74654	16.559	-0.0701878	0.0753936	0.351878	0.814747									-0.000425355	0.00228794	0.852597	0.956726
ACSL1	P33121	Long-chain-fatty-acid--CoA ligase 1	84.0909	29.3676	27.578	0.00104606	0.027757	0.969938	0.993106									0.0148286	0.00765061	0.0532193	0.297057
ACSM1	Q08AH1	Acyl-coenzyme A synthetase ACSM1, mitochondrial	93.1818	26.2555	28.3086	0.0372996	0.0475522	0.43281	0.856761									0.00526053	0.00391015	0.179187	0.564268
ACSM5	Q6NUN0	Acyl-coenzyme A synthetase ACSM5, mitochondrial	100	43.2048	42.9827	0.0646897	0.058184	0.266218	0.77435									0.0012724	0.00459196	0.781835	0.937832
ACTA2	P62736	Actin, aortic smooth muscle	4.54545	11.1442	8.02646	0.20266	0.152318	0.183352	0.704659									0.00690389	0.00171083	6.40222e-05	0.00340918
ACTG2	P63267	Actin, gamma-enteric smooth muscle	52.2727	27.7287	22.1926	0.110082	0.0845338	0.192841	0.722965									-0.00156525	0.00228426	0.493549	0.837523
ACTN2	P35609	Alpha-actinin-2	4.54545	11.7338	16.7352	0.127398	0.050426	0.0115224	0.274003									0.00175658	0.00354527	0.620509	0.886435
ACTN4	O43707	Alpha-actinin-4	100	40.2056	31.0742	0.16219	0.0881874	0.0658923	0.521573									0.00181431	0.00317177	0.567595	0.864296
ACTR5	Q9H9F9	Actin-related protein 5	97.7273	25.1517	28.5378	0.0874827	0.0658511	0.184015	0.704659									-0.00229678	0.00381277	0.547216	0.855778
ACVRL1	P37023	Serine/threonine-protein kinase receptor R3	4.54545	9.52526	5.92148	0.290423	0.22457	0.195929	0.724189									0.000353845	0.00111689	0.751533	0.928733
ACY1	Q03154	Aminoacylase-1	4.54545	6.30211	8.71097	0.00771599	0.100228	0.938636	0.989807									0.0028103	0.00234214	0.230814	0.632898
ACY3	Q96HD9	N-acyl-aromatic-L-amino acid amidohydrolase	4.54545	7.01302	8.92563	0.105413	0.104157	0.311507	0.793179									0.00176693	0.0019338	0.361358	0.757672
ACYP1	P07311	Acylphosphatase-1	20	12.5219	9.81449	0.221385	0.114797	0.0537952	0.495376									0.00357762	0.00243963	0.14322	0.506406
ADA	P00813	Adenosine deaminase	4.54545	10.0759	8.59817	0.0508655	0.126035	0.68652	0.939849									0.00140653	0.00167631	0.40188	0.783892
ADA2	Q9NZK5	Adenosine deaminase 2	4.54545	8.69419	9.24867	0.0672115	0.114119	0.555887	0.905741									0.00209896	0.00159242	0.18814	0.581116
ADAM12	O43184	Disintegrin and metalloproteinase domain-containing protein 12	51.2821	51.5217	41.5639	0.343351	0.094405	0.000275834	0.0323173					0.423608	0.166119	0.0107713	0.0292364	0.0194041	0.00365796	1.77311e-07	2.42098e-05
ADAM15	Q13444	Disintegrin and metalloproteinase domain-containing protein 15	4.54545	12.1851	8.53128	-0.119687	0.174744	0.49339	0.881524									0.000903462	0.00130174	0.488014	0.83381
ADAM22	Q9P0K1	Disintegrin and metalloproteinase domain-containing protein 22	4.54545	14.9702	13.7529	0.0222233	0.157914	0.888083	0.978597									0.00531359	0.00175074	0.00254402	0.0447093
ADAM23	O75077	Disintegrin and metalloproteinase domain-containing protein 23	4.54545	7.63043	7.69619	-0.0417034	0.127417	0.743442	0.954702									0.000220588	0.00183882	0.904567	0.972755
ADAM8	P78325	Disintegrin and metalloproteinase domain-containing protein 8	4.65116	10.6665	11.149	0.138239	0.159241	0.385335	0.842766									0.00221091	0.0016135	0.17129	0.552464
ADAM9	Q13443	Disintegrin and metalloproteinase domain-containing protein 9	100	20.3555	12.2935	0.0635496	0.162341	0.695458	0.94227									-0.00168746	0.00152656	0.269575	0.67554
ADAMTS1	Q9UHI8	A disintegrin and metalloproteinase with thrombospondin motifs 1	25	15.6812	13.1387	0.370426	0.108034	0.000606281	0.0556545									0.0039862	0.0018518	0.0318792	0.221326
ADAMTS13	Q76LX8	A disintegrin and metalloproteinase with thrombospondin motifs 13	4.54545	6.96696	7.8715	-0.420408	0.199223	0.0348378	0.419702									-0.000558967	0.00102743	0.586679	0.873199
ADAMTS15	Q8TE58	A disintegrin and metalloproteinase with thrombospondin motifs 15	4.54545	9.83948	14.6941	-0.110461	0.121512	0.363318	0.828128									0.00123442	0.00196009	0.529159	0.849238
ADAMTS4	O75173	A disintegrin and metalloproteinase with thrombospondin motifs 4	100	59.5112	43.6288	0.0519327	0.0892512	0.560654	0.905964									0.00410441	0.00334032	0.219807	0.621923
ADAMTS8	Q9UP79	A disintegrin and metalloproteinase with thrombospondin motifs 8	4.54545	6.43938	9.05742	-0.482174	0.102396	2.4905e-06	0.000963469					-0.412541	0.175459	0.0187125	0.0463745	-0.0128303	0.00292638	1.44905e-05	0.000976733
ADAMTSL2	Q86TH1	ADAMTS-like protein 2	4.54545	12.158	7.4775	-0.170009	0.184826	0.35766	0.821079									0.00100025	0.00122287	0.413813	0.790084
ADAMTSL4	Q6UY14	ADAMTS-like protein 4	64.2857	13.3353	9.78724	-0.182921	0.18053	0.310943	0.792877									0.00319191	0.00169039	0.0596325	0.315876
ADAMTSL5	Q6ZMM2	ADAMTS-like protein 5	11.1111	15.2866	14.8666	-0.125836	0.119686	0.29308	0.786766									-0.00628758	0.00189677	0.000990758	0.0233442
ADCY3	O60266	Adenylate cyclase type 3	100	50.2566	45.1323	0.0705081	0.0441376	0.110163	0.597371									-0.00756614	0.00641256	0.238664	0.640567
ADCY5	O95622	Adenylate cyclase type 5	97.7778	41.9922	43.3418	-0.0220482	0.0513002	0.66735	0.937564									-0.00241681	0.00408143	0.554048	0.859646
ADCYAP1R1	P41586	Pituitary adenylate cyclase-activating polypeptide type I receptor	100	29.5217	26.799	-0.075261	0.106935	0.481555	0.881116									0.00179934	0.00245877	0.464666	0.81905
ADD1	P35611	Alpha-adducin	29.4118	32.7774	32.8857	0.0259087	0.0844525	0.759008	0.959081									0.00742551	0.00392072	0.0588761	0.314774
ADD2	P35612	Beta-adducin	47.5	11.7192	9.47665	-0.0308131	0.14103	0.82705	0.967571									0.0085518	0.003032	0.00500609	0.0690663
ADGB	Q8N7X0	Androglobin	95.4545	473.034	255.822	0.00716327	0.0235981	0.761469	0.959081									-0.00342603	0.0106794	0.748504	0.928483
ADGRA2	Q96PE1	Adhesion G protein-coupled receptor A2	100	27.7218	28.0559	-0.0834244	0.0794719	0.29384	0.786766									0.00213884	0.00324843	0.510602	0.841108
ADGRB1	O14514	Adhesion G protein-coupled receptor B1	4.54545	9.82443	8.55673	-0.25076	0.146471	0.0868944	0.563823									0.00419017	0.00182778	0.0223371	0.174859
ADGRB3	O60242	Adhesion G protein-coupled receptor B3	4.54545	7.37421	7.13524	0.13643	0.171433	0.426135	0.854072									0.0024275	0.00100236	0.0158381	0.142463
ADGRD1	Q6QNK2	Adhesion G-protein coupled receptor D1	4.54545	9.56254	8.08622	0.179265	0.13238	0.175684	0.694527									0.00219325	0.0015233	0.150617	0.519287
ADGRE1	Q14246	Adhesion G protein-coupled receptor E1	8.33333	13.3853	12.6406	0.0734936	0.0889653	0.408752	0.84846									0.00214042	0.00196693	0.277087	0.68361
ADGRE2	Q9UHX3	Adhesion G protein-coupled receptor E2	4.7619	13.0004	11.4893	-0.232146	0.159793	0.146283	0.653451									0.00109521	0.00158034	0.488652	0.83381
ADGRE3	Q9BY15	Adhesion G protein-coupled receptor E3	43.75	21.5092	13.5392	-0.0449431	0.118588	0.704698	0.943681									-0.00082784	0.0017451	0.635459	0.8921
ADGRE5	P48960	Adhesion G protein-coupled receptor E5	4.54545	16.8956	11.416	-0.273021	0.156259	0.0805966	0.552258									-0.00174507	0.00170829	0.307551	0.714533
ADGRF2	Q8IZF7	Adhesion G-protein coupled receptor F2	100	103.776	54.9779	0.0312251	0.0335925	0.352616	0.814747									-0.00884158	0.00730897	0.227032	0.630316
ADGRF4	Q8IZF3	Adhesion G protein-coupled receptor F4	100	57.2756	99	0.0191666	0.0397866	0.629993	0.928757									-0.00920969	0.00722902	0.203324	0.599502
ADGRF5	Q8IZF2	Adhesion G protein-coupled receptor F5	4.65116	8.72123	8.08791	0.558075	0.295958	0.0593412	0.511688
ADGRG1	Q9Y653	Adhesion G-protein coupled receptor G1	59.0909	13.7981	8.17142	0.0244566	0.0843117	0.77176	0.959081									-0.000193136	0.00167274	0.908131	0.974039
ADGRG2	Q8IZP9	Adhesion G-protein coupled receptor G2	4.54545	9.66456	7.63693	-0.136616	0.166224	0.411146	0.84846									-0.00797706	0.00174388	6.18217e-06	0.000506463
ADGRG3	Q86Y34	Adhesion G protein-coupled receptor G3	72.093	20.6634	20.1439	0.0194418	0.0806657	0.809542	0.964768									-0.000134859	0.00189641	0.943339	0.981562
ADGRV1	Q8WXG9	Adhesion G-protein coupled receptor V1	100	55.3843	41.6651	-0.0118226	0.0393688	0.763945	0.959081									0.00700738	0.00617699	0.257215	0.664889
ADH1B	P00325	All-trans-retinol dehydrogenase [NAD(+)] ADH1B	13.6364	12.5999	13.7412	-0.0323023	0.0624503	0.604983	0.918327									0.00305925	0.00410575	0.456592	0.813709
ADH4	P08319	All-trans-retinol dehydrogenase [NAD(+)] ADH4	11.1111	12.9193	15.2611	-0.0835105	0.0586807	0.154697	0.666886									-0.00275647	0.00450638	0.541057	0.852953
ADI1	Q9BV57	Acireductone dioxygenase	97.8723	50.3353	33.4569	-0.0893503	0.0717413	0.212966	0.733615									0.00155118	0.00360649	0.667322	0.904425
ADM	P35318	Pro-adrenomedullin	4.54545	8.77694	5.97307	0.0649963	0.194518	0.738273	0.953485									0.00425766	0.00123861	0.000641645	0.0180781
ADRA2A	P08913	Alpha-2A adrenergic receptor	91.4894	12.8382	11.7442	-0.0503773	0.124765	0.686377	0.939849									-0.00137579	0.00167811	0.412738	0.790084
ADRM1	Q16186	Proteasomal ubiquitin receptor ADRM1	100	50.5009	49.8745	-0.00856673	0.0373498	0.818586	0.966037									-0.00722859	0.00807324	0.371063	0.765561
ADSL	P30566	Adenylosuccinate lyase	4.54545	8.89437	15.4726	0.0378524	0.0906199	0.676162	0.937773									0.0107823	0.00424623	0.0114436	0.115412
AEBP1	Q8IUX7	Adipocyte enhancer-binding protein 1	4.54545	11.1524	9.99254	0.0526184	0.150353	0.726364	0.95158									0.00490554	0.00220319	0.0264698	0.197688
AFAP1	Q8N556	Actin filament-associated protein 1	57.8947	20.1449	16.2627	0.0130319	0.0615403	0.832293	0.969711									-0.00133605	0.004037	0.740835	0.928483
AFAP1L1	Q8TED9	Actin filament-associated protein 1-like 1	4.54545	14.2963	8.82607	0.605766	0.112292	6.86973e-08	4.13405e-05					0.676228	0.162685	3.22918e-05	0.000762568	0.016218	0.00201466	7.4199e-15	6.58516e-12
AFAP1L2	Q8N4X5	Actin filament-associated protein 1-like 2	32.4324	14.1775	14.2478	0.236857	0.0962862	0.0138967	0.302056									0.00111025	0.00268182	0.679078	0.909067
AFG2A	Q8NB90	Ribosome biogenesis protein SPATA5	85.3659	56.6474	40.793	-0.045219	0.059855	0.449964	0.862031									0.00621328	0.00456823	0.174475	0.557826
AFM	P43652	Afamin	11.7647	10.6222	7.71718	-0.0737657	0.257019	0.774108	0.959081									-0.000843881	0.00113806	0.458773	0.814793
AFP	P02771	Alpha-fetoprotein	8.57143	12.5075	12.8911	-0.00145834	0.095485	0.987814	0.996166									-0.000822706	0.00177276	0.642812	0.893581
AFTPH	Q6ULP2	Aftiphilin	100	55.7888	44.8994	-0.00573582	0.0802223	0.943001	0.989973									0.00296716	0.00323004	0.358788	0.75456
AGAP3	Q96P47	Arf-GAP with GTPase, ANK repeat and PH domain-containing protein 3	87.5	23.4203	21.0979	-0.0355223	0.0877235	0.685526	0.939849									0.00482289	0.00265094	0.0695266	0.34718
AGAP9_AGAP4	Q5VTM2_Q96P64	Arf-GAP with GTPase, ANK repeat and PH domain-containing protein 4/9	100	14.3551	18.0206	-0.00097539	0.0416808	0.98133	0.994129									-0.0137082	0.00579555	0.0184376	0.156588
AGBL2	Q5U5Z8	Cytosolic carboxypeptidase 2	87.5	17.1574	20.7405	0.0229883	0.119547	0.847511	0.973616									0.000942753	0.00252936	0.709529	0.918427
AGBL3	Q8NEM8	Cytosolic carboxypeptidase 3	88.0952	49.7118	27.8052	-0.0861066	0.057499	0.134255	0.632833									-0.00191569	0.00415811	0.645227	0.893896
AGER	Q15109	Advanced glycosylation end product-specific receptor	4.54545	6.42606	7.80539	-0.270995	0.12405	0.0289203	0.384846									0.00192282	0.00169806	0.258083	0.665404
AGR2	O95994	Anterior gradient protein 2 homolog	14	11.5863	14.0246	0.100671	0.0560855	0.0726596	0.534922									0.00510985	0.00413907	0.217645	0.619312
AGR3	Q8TD06	Anterior gradient protein 3	72	30.0159	27.5398	-0.0151989	0.0326152	0.641211	0.931415									-0.00184821	0.00678033	0.785298	0.939291
AGRN	O00468	Agrin	4.54545	12.5109	9.45491	-0.0356016	0.165999	0.830181	0.968279
AGRP	O00253	Agouti-related protein	4.54545	16.1781	13.4607	0.201025	0.121884	0.0990843	0.582039									0.00540845	0.00220756	0.0146662	0.137005
AGT	P01019	Angiotensinogen	4.54545	9.48954	10.3787	0.0552753	0.290392	0.849037	0.974002
AGXT	P21549	Alanine--glyoxylate aminotransferase	4.54545	4.7307	10.0987	0.00767127	0.0661589	0.907691	0.981212									0.00524566	0.00364346	0.150632	0.519287
AHCY	P23526	Adenosylhomocysteinase	100	56.6836	47.7319	0.0553247	0.0708058	0.434592	0.857253									-0.00447476	0.00381944	0.241987	0.644935
AHI1	Q8N157	Jouberin	100	34.443	31.5615	-0.018939	0.0366089	0.604924	0.918327									0.00635707	0.00698576	0.363306	0.760591
AHNAK	Q09666	Neuroblast differentiation-associated protein AHNAK	4.54545	10.5953	7.66643	-0.11451	0.14228	0.420922	0.853168									0.00369149	0.00208267	0.0769903	0.364097
AHNAK2	Q8IVF2	Protein AHNAK2	4.54545	5.67881	7.5445	-0.099885	0.144818	0.490364	0.881171									0.000653867	0.00146538	0.65566	0.900771
AHSA1	O95433	Activator of 90 kDa heat shock protein ATPase homolog 1	68.1818	10.6853	12.1534	0.0985455	0.0692344	0.154632	0.666886									-6.98997e-05	0.00193954	0.971267	0.991542
AHSA2P	Q719I0	Putative activator of 90 kDa heat shock protein ATPase homolog 2	88.2353	23.2904	23.5895	0.0503023	0.0461869	0.276109	0.78088									-0.00426322	0.00340858	0.211681	0.61111
AHSG	P02765	Alpha-2-HS-glycoprotein	4.54545	15.6901	15.6349	-0.281691	0.169481	0.0964977	0.57823									0.000154166	0.00149511	0.917919	0.976607
AHSP	Q9NZD4	Alpha-hemoglobin-stabilizing protein	4.54545	10.1525	11.5777	-0.0860745	0.0757751	0.25599	0.771184									0.0153654	0.00486289	0.00168534	0.034305
AIDA	Q96BJ3	Axin interactor, dorsalization-associated protein	100	124.644	126.671	-0.00195627	0.0301226	0.948219	0.989988									-0.00302142	0.00836505	0.718123	0.919231
AIF1	P55008	Allograft inflammatory factor 1	58.5366	33.0451	30.4054	0.0864915	0.0718846	0.2289	0.749265									0.00193035	0.00371351	0.603445	0.881774
AIF1L	Q9BQI0	Allograft inflammatory factor 1-like	76.1905	23.0374	12.0874	0.0752978	0.111484	0.499414	0.883641									0.0012137	0.00184317	0.510564	0.841108
AIFM1	O95831	Apoptosis-inducing factor 1, mitochondrial	86.0465	20.363	19.0738	-0.0405515	0.0639464	0.525984	0.896825									-0.00233538	0.00344047	0.497615	0.838976
AJM1	C9J069	Apical junction component 1 homolog	100	50.5617	40.1128	0.00474582	0.0428821	0.911877	0.982831									-0.00266748	0.0062157	0.668018	0.904908
AK1	P00568	Adenylate kinase isoenzyme 1	10	18.597	18.8804	0.0559679	0.0739559	0.449186	0.862031									0.0141139	0.00388451	0.000311886	0.0109263
AK2	P54819	Adenylate kinase 2, mitochondrial	97.5	399.779	78.7573	0.022256	0.0304045	0.464171	0.869684									-0.00192331	0.00946842	0.839126	0.951739
AK4	P27144	Adenylate kinase 4, mitochondrial	100	27.0656	14.144	0.0813424	0.0571646	0.154751	0.666886									0.00192164	0.00385835	0.618694	0.886435
AK7	Q96M32	Adenylate kinase 7	100	41.0029	36.6736	0.0474924	0.0565147	0.400709	0.84846									-0.00106247	0.00434764	0.807048	0.94413
AKAP11	Q9UKA4	A-kinase anchor protein 11	37.1429	12.4414	16.1913	0.0372173	0.0577985	0.519631	0.894571									0.0067516	0.00277158	0.0152364	0.139571
AKAP12	Q02952	A-kinase anchor protein 12	4.54545	9.71227	8.84874	-0.568822	0.179242	0.00150616	0.0916556									-0.00433741	0.00129433	0.000872614	0.0218256
AKAP13	Q12802	A-kinase anchor protein 13	10.5263	25.1722	26.3391	0.102516	0.0735618	0.163438	0.677779									0.00383537	0.00291696	0.189228	0.582786
AKAP14	Q86UN6	A-kinase anchor protein 14	100	41.0948	48.1816	0.00775017	0.0446151	0.862092	0.976458									0.00606085	0.00539617	0.26196	0.668969
AKAP2	Q9Y2D5	A-kinase anchor protein 2	4.54545	9.95033	7.81827	0.215039	0.163329	0.187974	0.713667									0.00552119	0.00167635	0.00106707	0.0249218
AKAP5	P24588	A-kinase anchor protein 5	100	56.4728	31.393	0.0708774	0.0813442	0.383576	0.842435									-0.000988163	0.00329612	0.764471	0.932683
AKAP7	O43687	A-kinase anchor protein 7 isoforms alpha and beta	100	35.6218	27.4573	-0.02081	0.066122	0.752974	0.957333									-0.00106913	0.00334131	0.749137	0.928483
AKAP8	O43823	A-kinase anchor protein 8	6.66667	15.2072	15.7969	-0.0172403	0.0661912	0.794507	0.961402									-0.00121099	0.00399326	0.761832	0.93226
AKNAD1	Q5T1N1	Protein AKNAD1	85.7143	28.5395	25.5908	-0.075085	0.0616961	0.223599	0.744763									-0.00208608	0.00313574	0.506225	0.840326
AKR1A1	P14550	Aldo-keto reductase family 1 member A1	100	35.7817	24.4129	-0.153557	0.0751118	0.0409165	0.447638									-0.00707465	0.00381619	0.0644135	0.331723
AKR1B1	P15121	Aldo-keto reductase family 1 member B1	68.0851	6.29009	12.6684	0.0137163	0.0514671	0.789849	0.960856									0.00746386	0.00290687	0.0105599	0.108792
AKR1B10	O60218	Aldo-keto reductase family 1 member B10	94	91.4291	132.217	0.0182832	0.026623	0.492243	0.88144									0.00149413	0.0100837	0.882273	0.964892
AKR1C4	P17516	Aldo-keto reductase family 1 member C4	100	42.7228	30.8164	-0.000437191	0.0728974	0.995215	0.998432									-0.00190884	0.0032117	0.552583	0.858251
AKR7L	Q8NHP1	Aflatoxin B1 aldehyde reductase member 4	81.8182	80.0579	91.6645	0.0463101	0.0394634	0.240598	0.758625									0.000585189	0.00776346	0.939948	0.981562
AKT1S1	Q96B36	Proline-rich AKT1 substrate 1	4.54545	10.4071	9.71867	0.0427039	0.105437	0.685464	0.939849									0.0106324	0.00313073	0.000743918	0.0198068
AKT2	P31751	RAC-beta serine/threonine-protein kinase	97.2973	41.187	33.0181	-0.00231988	0.0598519	0.969081	0.993106									0.00228298	0.00452298	0.613979	0.884589
AKT3	Q9Y243	RAC-gamma serine/threonine-protein kinase	100	575.889	269.931	0.0146094	0.030167	0.628183	0.928757									-0.00547225	0.00841165	0.515664	0.843563
ALAS1	P13196	5-aminolevulinate synthase, non-specific, mitochondrial	97.561	34.1107	26.7738	0.0489922	0.0499143	0.326333	0.797906									0.00134639	0.00467488	0.773475	0.93608
ALCAM	Q13740	CD166 antigen	4.54545	7.50315	6.96643	-0.252071	0.268316	0.347496	0.813604									0.000999113	0.00120643	0.408021	0.788358
ALDH1A1	P00352	Aldehyde dehydrogenase 1A1	4.65116	12.101	13.1626	-0.0780954	0.0880829	0.375288	0.836951									0.00271929	0.00279078	0.330388	0.734377
ALDH1A3	P47895	Aldehyde dehydrogenase family 1 member A3	100	43.5867	36.2201	0.0286971	0.0546518	0.599521	0.917868									0.00865804	0.00479464	0.0716203	0.351177
ALDH1L1	O75891	Cytosolic 10-formyltetrahydrofolate dehydrogenase	81.0811	17.3818	19.3648	0.0182865	0.0599855	0.760481	0.959081									0.00159474	0.00401152	0.691157	0.91402
ALDH2	P05091	Aldehyde dehydrogenase, mitochondrial	61.3636	12.651	15.1202	0.105688	0.0543098	0.0516523	0.485675									0.00193	0.00299958	0.520277	0.845118
ALDH3A1	P30838	Aldehyde dehydrogenase, dimeric NADP-preferring	22.5	18.3529	20.4194	-0.0012732	0.042131	0.975892	0.993106									0.0151145	0.00605348	0.0128869	0.124543
ALDH5A1	P51649	Succinate-semialdehyde dehydrogenase, mitochondrial	57.8947	22.3648	17.6113	0.0571893	0.0650447	0.379276	0.839461									0.000249369	0.00305763	0.935036	0.981278
ALDH9A1	P49189	4-trimethylaminobutyraldehyde dehydrogenase	42.5	33.1595	26.6677	0.057104	0.0809291	0.480434	0.880398									0.00757248	0.00343707	0.0280873	0.203767
ALK	Q9UM73	ALK tyrosine kinase receptor	97.2222	16.5067	15.5671	0.0570526	0.126272	0.651397	0.93221									0.000933637	0.00208	0.653745	0.899533
ALMS1	Q8TCU4	Centrosome-associated protein ALMS1	100	60.2438	100.723	0.0168058	0.0346428	0.627593	0.928701									0.00956341	0.00702408	0.17403	0.557826
ALPG	P10696	Alkaline phosphatase, germ cell type	4.65116	5.29539	14.8327	0.18693	0.0478116	9.24052e-05	0.0156396					0.717497	0.215493	0.000869822	0.00619748	-0.00464703	0.00253429	0.0673628	0.340007
ALPI	P09923	Intestinal-type alkaline phosphatase	13.7255	14.8017	29.0037	0.0280121	0.0362602	0.4398	0.858982									-0.0134781	0.00507126	0.00814576	0.0932526
ALPK2	Q86TB3	Alpha-protein kinase 2	100	41.0976	32.5696	-0.00951915	0.0785529	0.903547	0.981135									0.00100308	0.00307764	0.744632	0.928483
ALPP	P05187	Alkaline phosphatase, placental type	4.87805	8.9184	11.704	0.204723	0.0483957	2.33485e-05	0.00549807					-0.0310887	0.0898902	0.729454	0.815272	-0.00500309	0.00232359	0.0318346	0.221326
ALYREF	Q86V81	THO complex subunit 4	54.0541	50.8356	47.2391	0.0157064	0.0423236	0.710561	0.947648									-0.00790608	0.00700738	0.259814	0.666749
AMBN	Q9NP70	Ameloblastin	100	53.9498	46.2789	0.0416078	0.0549063	0.448573	0.862031									-0.00909652	0.00509517	0.0748811	0.358754
AMBP	P02760	Protein AMBP	4.54545	6.79343	4.07673	0.540824	0.437095	0.215971	0.736414
AMDHD1	Q96NU7	Probable imidazolonepropionase	4.54545	9.55592	23.2629	0.0224232	0.0600468	0.708829	0.946857									0.00344395	0.00421174	0.413959	0.790084
AMDHD2	Q9Y303	N-acetylglucosamine-6-phosphate deacetylase	100	21.2346	15.4351	0.0262564	0.184139	0.886614	0.978597									-0.00267778	0.00138486	0.0537861	0.298968
AMELY	Q99218	Amelogenin, Y isoform	100	40.5691	31.0612	-0.0227721	0.0928573	0.806272	0.963543									0.00888903	0.00282011	0.00172953	0.0348854
AMFR	Q9UKV5	E3 ubiquitin-protein ligase AMFR	93.3333	13.3657	9.62398	-0.0239751	0.207978	0.908226	0.981212									-0.00077668	0.00108427	0.474167	0.824468
AMIGO2	Q86SJ2	Amphoterin-induced protein 2	4.54545	8.28723	3.84725	0.585398	0.385646	0.129023	0.627386									0.00128633	0.000623227	0.0395907	0.249095
AMMECR1L	Q6DCA0	AMMECR1-like protein	100	34.1349	32.3214	-0.0370011	0.0660702	0.575461	0.910035									0.00163359	0.00429344	0.703765	0.918175
AMN	Q9BXJ7	Protein amnionless	100	20.6681	17.7091	0.0977314	0.0862244	0.257023	0.771565									0.00339062	0.00222764	0.128692	0.479068
AMOT	Q4VCS5	Angiomotin	10.2041	14.2799	11.4112	0.107872	0.164218	0.511257	0.891616									0.0018195	0.00174149	0.296678	0.704957
AMOTL2	Q9Y2J4	Angiomotin-like protein 2	100	23.5486	16.8088	0.00388063	0.112497	0.972482	0.993106									0.00315133	0.00241843	0.193223	0.585191
AMPD3	Q01432	AMP deaminase 3	4.7619	21.1689	18.4136	0.0960646	0.0768729	0.211425	0.733085									0.0059059	0.00379955	0.120798	0.462877
AMY1_AMY2	P04746_P0DTE7_P0DTE8_P0DUB6_P19961	Alpha-amylase 1/2	4.54545	9.36221	10.0159	-0.111229	0.118838	0.349288	0.813787									-0.00459515	0.00207635	0.0273918	0.200955
ANAPC1	Q9H1A4	Anaphase-promoting complex subunit 1	82.8571	16.6843	18.071	0.0475594	0.0595815	0.424741	0.854072									-0.00295021	0.00376055	0.433149	0.800041
ANAPC10	Q9UM13	Anaphase-promoting complex subunit 10	97.3684	47.75	36.7191	0.127314	0.0410638	0.0019326	0.106713									0.00688346	0.00554517	0.215124	0.617539
ANAPC4	Q9UJX5	Anaphase-promoting complex subunit 4	100	47.6253	37.3185	0.0271809	0.0389596	0.485383	0.881171									0.00136019	0.00699994	0.846017	0.955364
ANG	P03950	Angiogenin	4.54545	7.03456	5.73543	0.157642	0.188857	0.403875	0.84846									0.00163014	0.00137419	0.236145	0.637045
ANGPT1	Q15389	Angiopoietin-1	4.54545	6.90617	8.95071	0.0481165	0.140148	0.731353	0.9521									0.000716528	0.00150011	0.633129	0.891939
ANGPT2	O15123	Angiopoietin-2	4.54545	9.6073	7.59768	-0.0454238	0.125813	0.718068	0.949441									0.0112807	0.00177304	4.88613e-10	1.3694e-07
ANGPTL1	O95841	Angiopoietin-related protein 1	4.54545	9.08299	7.7246	-0.0193087	0.197046	0.921939	0.986218									-0.00223664	0.00131291	0.0891499	0.396804
ANGPTL2	Q9UKU9	Angiopoietin-related protein 2	4.54545	5.80221	9.91949	0.146701	0.119917	0.221196	0.7445									0.00744109	0.00222496	0.000893517	0.0218256
ANGPTL3	Q9Y5C1	Angiopoietin-related protein 3	4.54545	11.3368	9.56245	-0.00576265	0.152836	0.969923	0.993106									0.000620128	0.00164797	0.706872	0.918427
ANGPTL4	Q9BY76	Angiopoietin-related protein 4	4.54545	7.0442	8.11417	0.189623	0.137111	0.166667	0.683535									0.00557789	0.00214965	0.00977324	0.103464
ANGPTL5	Q86XS5	Angiopoietin-related protein 5	86.3636	23.1752	15.6855	-0.0490792	0.0593011	0.407882	0.84846									0.000297973	0.0037079	0.935985	0.981319
ANGPTL7	O43827	Angiopoietin-related protein 7	73.1707	18.274	18.1532	-0.0640006	0.0690343	0.353883	0.816282									0.000704459	0.00227015	0.756465	0.930295
ANK2	Q01484	Ankyrin-2	23.4043	22.2629	20.439	-0.0728113	0.0416025	0.0800901	0.551867									0.0112	0.00505678	0.0272691	0.200841
ANKIB1	Q9P2G1	Ankyrin repeat and IBR domain-containing protein 1	100	45.924	48.6429	0.0340326	0.0493634	0.490553	0.881171									0.00323898	0.00629135	0.606924	0.881859
ANKMY2	Q8IV38	Ankyrin repeat and MYND domain-containing protein 2	86	26.626	26.087	0.0604934	0.101901	0.552747	0.905044									0.00422645	0.00297478	0.156078	0.529372
ANKRA2	Q9H9E1	Ankyrin repeat family A protein 2	100	48.659	38.7033	0.0570634	0.0799988	0.475658	0.878382									-0.00422121	0.00445791	0.344195	0.7442
ANKRD10	Q9NXR5	Ankyrin repeat domain-containing protein 10	72	28.9174	22.2211	0.0137876	0.054118	0.798902	0.961786									-0.00158982	0.00311074	0.609548	0.882496
ANKRD11	Q6UB99	Ankyrin repeat domain-containing protein 11	18.1818	10.7385	23.993	0.0541971	0.0345585	0.116818	0.609523									-0.00491826	0.00337334	0.145543	0.511561
ANKRD18B	A2A2Z9	Ankyrin repeat domain-containing protein 18B	88.6364	23.5762	25.081	0.0483661	0.105421	0.646386	0.93221									0.00125446	0.0025268	0.619808	0.886435
ANKRD2	Q9GZV1	Ankyrin repeat domain-containing protein 2	75	28.415	29.3323	0.325945	0.0676196	1.43358e-06	0.000597253					0.233161	0.100544	0.0203957	0.0484398	0.00576097	0.00321433	0.0737586	0.356751
ANKRD20A1	Q5TYW2	Ankyrin repeat domain-containing protein 20A1	100	159.123	280.211	0.0389821	0.0252839	0.123127	0.621853									-0.0209531	0.0100231	0.0371328	0.239675
ANKRD20A12P	Q8NF67	Putative ankyrin repeat domain-containing protein 20A12 pseudogene	100	54.4581	43.1494	0.0312435	0.0321781	0.33157	0.800974									-0.00117879	0.00743758	0.874141	0.962306
ANKRD20A4P	Q4UJ75	Putative ankyrin repeat domain-containing protein 20A4	70	16.339	15.3367	0.0351146	0.0609015	0.564223	0.906295									-0.00116716	0.00302697	0.699984	0.917608
ANKRD26P1	Q6NSI1	Putative ankyrin repeat domain-containing protein 26-like protein	100	89.7376	56.6697	0.023459	0.0717286	0.743628	0.954702									-0.00508208	0.00371452	0.171942	0.553871
ANKRD28	O15084	Serine/threonine-protein phosphatase 6 regulatory ankyrin repeat subunit A	100	64.723	42.6322	-0.199409	0.0787229	0.0113076	0.274003									-0.000655442	0.00317515	0.836549	0.950857
ANKRD34B	A5PLL1	Ankyrin repeat domain-containing protein 34B	100	33.6488	30.5719	0.0100023	0.0391288	0.79824	0.961786									-0.000561302	0.00750822	0.94044	0.981562
ANKRD34C	P0C6C1	Ankyrin repeat domain-containing protein 34C	100	34.1225	23.9349	0.0151909	0.0430526	0.724205	0.95158									-0.00100279	0.00432365	0.816697	0.944353
ANKRD35	Q8N283	Ankyrin repeat domain-containing protein 35	4.54545	16.2868	15.2632	0.0215725	0.0949978	0.820359	0.966037									0.00111262	0.00205354	0.588219	0.873466
ANKRD36B	Q8N2N9	Ankyrin repeat domain-containing protein 36B	90.9091	57.4762	57.4985	-0.0171782	0.0301646	0.56903	0.908732									-0.00499095	0.00815074	0.540627	0.852953
ANKRD36BP1	Q96IX9	Putative ankyrin repeat domain-containing protein 26-like 1	97.7273	30.358	23.0347	0.010191	0.0737805	0.890141	0.97869									-0.000661814	0.00303118	0.827266	0.948463
ANKRD45	Q5TZF3	Ankyrin repeat domain-containing protein 45	100	62.546	49.9717	0.0147517	0.0431602	0.732509	0.952443									-0.00430902	0.00629871	0.494256	0.837642
ANKRD50	Q9ULJ7	Ankyrin repeat domain-containing protein 50	97.7273	23.1653	22.1784	0.0391079	0.0400823	0.329218	0.799051									-0.00118813	0.0049925	0.812003	0.94413
ANKRD52	Q8NB46	Serine/threonine-protein phosphatase 6 regulatory ankyrin repeat subunit C	97.6744	72.8514	45.6153	0.00884309	0.0253942	0.727666	0.95158									-0.00687811	0.00937888	0.463719	0.81905
ANKRD53	Q8N9V6	Ankyrin repeat domain-containing protein 53	33.3333	19.8261	13.2884	0.108197	0.0730118	0.138365	0.638863									0.00288704	0.00228442	0.206956	0.602852
ANKRD54	Q6NXT1	Ankyrin repeat domain-containing protein 54	61.7021	14.8713	15.5961	0.0710359	0.0718248	0.322655	0.797906									0.0102411	0.00423939	0.0161015	0.144101
ANKRD55	Q3KP44	Ankyrin repeat domain-containing protein 55	59.5745	15.124	22.0356	0.0726964	0.0438759	0.0975471	0.580221									0.00476325	0.00259005	0.0665645	0.338544
ANKRD6	Q9Y2G4	Ankyrin repeat domain-containing protein 6	76.4706	18.9106	11.6448	0.0481959	0.0923162	0.601619	0.917868									0.0054413	0.0024903	0.029403	0.210445
ANKS1A	Q92625	Ankyrin repeat and SAM domain-containing protein 1A	68.8889	23.1771	22.3311	0.051462	0.0827894	0.534204	0.900409									0.000387545	0.00304049	0.898632	0.970581
ANKS3	Q6ZW76	Ankyrin repeat and SAM domain-containing protein 3	77.2727	22.1708	23.7561	0.0721649	0.0386961	0.0621937	0.513235									7.18353e-05	0.00722355	0.99207	0.996186
ANKUB1	A6NFN9	Protein ANKUB1	94.8718	241.295	154.826	0.0110644	0.0244934	0.651464	0.93221									0.00225257	0.0100755	0.823193	0.947507
ANKZF1	Q9H8Y5	Ankyrin repeat and zinc finger domain-containing protein 1	4.54545	12.8328	11.1715	0.0423917	0.100022	0.671693	0.937773									0.00571907	0.00310223	0.0659068	0.336163
ANLN	Q9NQW6	Anillin	82.9787	52.4125	49.6186	-0.02077	0.0302969	0.492997	0.881524									0.00808723	0.00764181	0.290491	0.697939
ANOS1	P23352	Anosmin-1	100	33.3262	29.8773	-0.00864957	0.0463718	0.852032	0.974368									-0.00374421	0.0047204	0.42808	0.797594
ANP32C	O43423	Acidic leucine-rich nuclear phosphoprotein 32 family member C	95.8333	14.4076	20.6187	-0.00878159	0.0444721	0.843465	0.97258									-0.00448608	0.00513708	0.382978	0.77111
ANP32E	Q9BTT0	Acidic leucine-rich nuclear phosphoprotein 32 family member E	4.54545	8.66785	26.6833	0.0522038	0.0635075	0.411071	0.84846									0.000585509	0.00386086	0.879529	0.963879
ANPEP	P15144	Aminopeptidase N	4.54545	11.1994	9.44184	-0.0509699	0.182868	0.780456	0.959335									0.00418745	0.00128366	0.00118981	0.0268464
ANXA1	P04083	Annexin A1	19.5652	14.3819	10.0582	-0.0559334	0.0803437	0.486318	0.881171									-0.00135036	0.00306333	0.659558	0.901587
ANXA10	Q9UJ72	Annexin A10	8.33333	11.5402	12.0382	-0.0701439	0.0592015	0.236083	0.754361									-0.0031195	0.00364824	0.392967	0.777322
ANXA11	P50995	Annexin A11	4.54545	10.4813	7.98471	-0.166	0.181647	0.360789	0.825184									-0.000666212	0.00105704	0.528841	0.849238
ANXA2	P07355	Annexin A2	88.8889	23.0002	16.9488	-0.022907	0.105484	0.828083	0.967571									-0.0025338	0.0025253	0.316222	0.723007
ANXA3	P12429	Annexin A3	4.54545	8.55551	12.3987	-0.00814161	0.0652077	0.900637	0.981135									-0.0016249	0.00374904	0.664918	0.903468
ANXA4	P09525	Annexin A4	23.4043	20.8064	16.4767	0.0744327	0.105326	0.479759	0.880398									-0.00226045	0.00260209	0.385471	0.772026
ANXA5	P08758	Annexin A5	100	64.8166	37.9444	0.0356506	0.0339491	0.293664	0.786766									-0.00422556	0.00798912	0.597125	0.878496
ANXA6	P08133	Annexin A6	100	59.2958	95.6466	-0.0231479	0.0360518	0.520825	0.896056									5.50259e-05	0.0076763	0.994284	0.996554
AOC1	P19801	Amiloride-sensitive amine oxidase [copper-containing]	100	35.7509	36.172	-0.0574344	0.0494042	0.245016	0.763962									0.00391007	0.00447713	0.382941	0.77111
AOC3	Q16853	Membrane primary amine oxidase	4.54545	7.5021	7.05291	-0.532186	0.177442	0.00270675	0.129733									0.0031786	0.00116568	0.00664389	0.0809976
AP1AR	Q63HQ0	AP-1 complex-associated regulatory protein	4.7619	15.0333	8.08919	0.364118	0.11575	0.00165672	0.0954553									0.00764334	0.00237376	0.00137485	0.02964
AP1G1	O43747	AP-1 complex subunit gamma-1	94.2857	20.8024	17.7534	0.0367308	0.0687099	0.592942	0.917868									0.00136946	0.00277791	0.622265	0.887355
AP1G2	O75843	AP-1 complex subunit gamma-like 2	60.7843	132.903	96.1125	0.0716666	0.0408483	0.0793522	0.550497									-0.000990698	0.00679923	0.884218	0.965046
AP2B1	P63010	AP-2 complex subunit beta	100	34.7378	31.8555	0.0843731	0.0567734	0.137242	0.638111									0.00442439	0.004278	0.301589	0.707058
AP3B1	O00203	AP-3 complex subunit beta-1	76.5957	56.3059	40.7127	0.132516	0.0676742	0.0502121	0.480258									-0.00122871	0.00371307	0.740862	0.928483
AP3S2	P59780	AP-3 complex subunit sigma-2	100	57.2841	108.918	0.0681191	0.0419701	0.104582	0.588564									0.00271305	0.00554856	0.625104	0.88917
APBB1	O00213	Amyloid beta precursor protein binding family B member 1	100	36.6042	27.1709	0.1165	0.108412	0.282551	0.78088									0.00472459	0.00217741	0.0305421	0.216272
APBB1IP	Q7Z5R6	Amyloid beta A4 precursor protein-binding family B member 1-interacting protein	4.54545	12.5145	12.7027	0.0359636	0.0905554	0.691261	0.9419									0.000943129	0.00257407	0.714241	0.918654
APBB2	Q92870	Amyloid beta precursor protein binding family B member 2	97.7778	28.1642	20.8676	0.0661088	0.080272	0.410189	0.84846									0.00236899	0.00302322	0.433687	0.800202
APCS	P02743	Serum amyloid P-component	4.54545	8.04264	8.2495	0.199414	0.144047	0.166245	0.683535									0.00298905	0.00200546	0.136803	0.49394
APEX1	P27695	DNA-(apurinic or apyrimidinic site) endonuclease	4.54545	8.93731	15.2933	0.0175304	0.060193	0.77087	0.959081									0.000574963	0.00406151	0.887488	0.967029
APEX2	Q9UBZ4	DNA-(apurinic or apyrimidinic site) endonuclease 2	97.7273	748.164	453.521	0.021624	0.0216905	0.318795	0.797796									0.00318057	0.0116123	0.78429	0.939065
APIP	Q96GX9	Methylthioribulose-1-phosphate dehydratase	4.54545	10.8592	14.0064	-0.187955	0.0824468	0.0226245	0.358287									0.00471809	0.00206994	0.0231136	0.179164
APLF	Q8IW19	Aprataxin and PNK-like factor	27.451	34.5237	26.568	0.0070922	0.0578028	0.902347	0.981135									0.00517887	0.00396741	0.192439	0.584233
APLP1	P51693	Amyloid beta precursor like protein 1	4.54545	5.84899	10.7762	-0.165644	0.139819	0.236137	0.754361									0.00316333	0.00174233	0.0701003	0.347564
APOA1	P02647	Apolipoprotein A-I	4.54545	23.1764	18.4608	-0.130973	0.0867994	0.13132	0.630521									-0.00189338	0.0028465	0.506288	0.840326
APOA2	P02652	Apolipoprotein A-II	31.25	59.2384	39.7956	-0.0249089	0.0657364	0.704746	0.943681									-0.0103894	0.0043354	0.0169629	0.147594
APOA4	P06727	Apolipoprotein A-IV	4.54545	14.5195	11.8011	-0.321224	0.133068	0.0157793	0.3119									-0.00450213	0.00188682	0.0174399	0.150515
APOB	P04114	Apolipoprotein B-100	80	33.0794	35.3753	-0.030137	0.089017	0.734946	0.953485									-0.00312199	0.00324283	0.336195	0.73924
APOBEC2	Q9Y235	C->U-editing enzyme APOBEC-2	100	29.3	21.3262	-0.0681478	0.099323	0.492635	0.88144									0.00206627	0.00211399	0.328884	0.734377
APOBR	Q0VD83	Apolipoprotein B receptor	97.8723	11.5626	10.3972	0.133045	0.1058	0.208571	0.730312									-0.000733018	0.00187928	0.696682	0.916233
APOD	P05090	Apolipoprotein D	4.54545	11.5316	14.1495	-0.092863	0.16333	0.569655	0.908732									-0.000685334	0.0015396	0.656434	0.900983
APOE	P02649	Apolipoprotein E	8.69565	18.9786	15.3045	-0.132073	0.101796	0.194481	0.722965									-0.00184958	0.00256418	0.471091	0.823401
APOF	Q13790	Apolipoprotein F	4.54545	6.59916	4.72762	0.902693	0.408411	0.0270876	0.377476									0.00107617	0.000569009	0.0592242	0.315369
APOH	P02749	Beta-2-glycoprotein 1	26.1905	21.949	23.9038	0.0773261	0.118747	0.514927	0.892708									-0.00483979	0.00215659	0.0253046	0.190321
APOL1	O14791	Apolipoprotein L1	4.54545	9.42141	13.3334	-0.173308	0.0903871	0.0551877	0.497026									-0.00250256	0.00266145	0.347569	0.748101
APOL5	Q9BWW9	Apolipoprotein L5	100	40.7543	36.9135	0.00986261	0.0724276	0.891685	0.979191									-0.00126448	0.00371218	0.73354	0.927312
APOM	O95445	Apolipoprotein M	4.54545	10.4525	8.50138	-0.227372	0.178153	0.201859	0.727442									0.000222437	0.00126331	0.860314	0.959408
APP	P05067	Amyloid-beta precursor protein	21.2766	9.11523	10.2717	0.144299	0.155009	0.351902	0.814747									-0.000438818	0.00160993	0.785308	0.939291
APPL2	Q8NEU8	DCC-interacting protein 13-beta	100	38.1382	37.5764	0.0506663	0.0643626	0.431164	0.85632									0.00666676	0.00387804	0.0862817	0.389859
APRT	P07741	Adenine phosphoribosyltransferase	15.2174	17.7124	12.4721	0.0602418	0.0988217	0.542126	0.903154									0.00323964	0.00282696	0.252412	0.660813
APTX	Q7Z2E3	Aprataxin	100	40.9851	34.7489	0.00321398	0.0834709	0.969286	0.993106									-0.00258691	0.00388448	0.505776	0.840326
AQP1	P29972	Aquaporin-1	100	497.573	170.392	-0.0466879	0.0284399	0.100666	0.585127									0.000712249	0.0092981	0.938974	0.981562
ARAF	P10398	Serine/threonine-protein kinase A-Raf	83.7838	36.0848	30.2525	0.23278	0.0956779	0.0149761	0.306623									0.00157275	0.0025239	0.533505	0.850648
AREG	P15514	Amphiregulin	81.5789	12.8105	9.86187	0.365453	0.124568	0.00334874	0.142776									0.00825108	0.00260831	0.00166487	0.0342727
AREL1	O15033	Apoptosis-resistant E3 ubiquitin protein ligase 1	97.561	531.909	326.063	-0.00643734	0.0206246	0.754949	0.957832									0.0108322	0.0116741	0.353963	0.750638
ARF6	P62330	ADP-ribosylation factor 6	4.54545	24.6802	16.9491	0.188483	0.051328	0.000240547	0.0296111					-0.412006	0.182118	0.0236788	0.0519112	0.000569908	0.00590942	0.923213	0.978915
ARFGAP3	Q9NP61	ADP-ribosylation factor GTPase-activating protein 3	100	44.6266	30.743	0.00595527	0.105021	0.95478	0.99139									-0.00390216	0.00259252	0.132982	0.485019
ARFGEF2	Q9Y6D5	Brefeldin A-inhibited guanine nucleotide-exchange protein 2	96.4286	46.9504	35.1043	0.0142167	0.0563363	0.800768	0.962699									0.00472186	0.00433986	0.277167	0.68361
ARFIP1	P53367	Arfaptin-1	95.5556	22.0282	21.8629	0.0219452	0.0717868	0.759834	0.959081									0.00881773	0.00357332	0.0139702	0.132134
ARFRP1	Q13795	ADP-ribosylation factor-related protein 1	85.3659	13.0596	16.0719	0.0267753	0.057806	0.643226	0.93221									0.00178731	0.00322859	0.580135	0.869202
ARG1	P05089	Arginase-1	5	10.4819	17.274	0.00169185	0.0910836	0.98518	0.99582									0.00335605	0.00303116	0.268805	0.674863
ARG2	P78540	Arginase-2, mitochondrial	100	138.223	98.2701	-0.0356345	0.0292998	0.223907	0.74489									0.00475345	0.00850771	0.576629	0.866407
ARHGAP1	Q07960	Rho GTPase-activating protein 1	95.4545	47.2297	31.4328	0.0360118	0.058162	0.535808	0.900409									-0.000297908	0.00394214	0.939794	0.981562
ARHGAP10	A1A4S6	Rho GTPase-activating protein 10	24.3243	23.2662	32.6285	0.00578285	0.0447427	0.897162	0.98083									0.00923008	0.00489842	0.0601677	0.317535
ARHGAP11A	Q6P4F7	Rho GTPase-activating protein 11A	97.7273	28.1823	30.4065	0.0523587	0.0492363	0.287593	0.783797									-0.00538781	0.00399689	0.178335	0.563246
ARHGAP12	Q8IWW6	Rho GTPase-activating protein 12	100	25.8528	25.1111	0.153936	0.0968252	0.111871	0.598119									0.00438648	0.00281763	0.120221	0.462555
ARHGAP17	Q68EM7	Rho GTPase-activating protein 17	100	53.3938	45.247	-0.0208076	0.0502707	0.678938	0.939481									-0.00550301	0.00431088	0.202421	0.597754
ARHGAP20	Q9P2F6	Rho GTPase-activating protein 20	100	59.6808	37.0312	-0.13141	0.0681273	0.0537454	0.495376									0.000488976	0.0045069	0.913651	0.975928
ARHGAP24	Q8N264	Rho GTPase-activating protein 24	84.0909	30.4041	28.517	-0.0477783	0.0431968	0.2687	0.775321									-0.00199471	0.00364917	0.58491	0.87245
ARHGAP25	P42331	Rho GTPase-activating protein 25	81.8182	22.0776	23.2488	-0.00656139	0.0758513	0.931066	0.989681									0.000202071	0.00305815	0.947346	0.983145
ARHGAP27	Q6ZUM4	Rho GTPase-activating protein 27	4.54545	7.86839	10.0726	0.107399	0.0812462	0.186202	0.709192									0.00319706	0.00356913	0.370863	0.765444
ARHGAP30	Q7Z6I6	Rho GTPase-activating protein 30	69.5652	13.9535	10.238	-0.0900101	0.0852682	0.291145	0.785999									0.00101161	0.00214883	0.638032	0.892477
ARHGAP31	Q2M1Z3	Rho GTPase-activating protein 31	97.7273	64.4646	45.1032	-0.0073018	0.0332903	0.826387	0.967571									0.00223127	0.00890843	0.80234	0.942634
ARHGAP35	Q9NRY4	Rho GTPase-activating protein 35	93.617	100.244	64.4905	0.017324	0.0514389	0.736276	0.953485									0.00155975	0.00460349	0.734903	0.927679
ARHGAP42	A6NI28	Rho GTPase-activating protein 42	100	70.6083	254.452	0.0202387	0.0272091	0.456985	0.864493									-0.00199939	0.0104006	0.847643	0.955364
ARHGAP45	Q92619	Rho GTPase-activating protein 45	97.9592	53.4086	35.1541	0.0581477	0.07586	0.443371	0.861277									-0.00389809	0.00344008	0.257758	0.665404
ARHGAP5	Q13017	Rho GTPase-activating protein 5	74.2857	7.35103	22.8369	0.0331553	0.0408745	0.417281	0.850298									0.00200585	0.00392697	0.609749	0.882496
ARHGEF1	Q92888	Rho guanine nucleotide exchange factor 1	4.54545	12.5084	15.2131	0.0750977	0.0693463	0.278836	0.78088									0.00518335	0.00363015	0.154024	0.525999
ARHGEF10	O15013	Rho guanine nucleotide exchange factor 10	93.1818	54.9694	22.033	-0.0241347	0.0947516	0.798943	0.961786									0.00432417	0.00280797	0.124271	0.468779
ARHGEF12	Q9NZN5	Rho guanine nucleotide exchange factor 12	43.75	31.2692	28.0402	0.165375	0.0687075	0.0160869	0.313173									-0.00261595	0.00405143	0.518812	0.844335
ARHGEF15	O94989	Rho guanine nucleotide exchange factor 15	78.3784	53.9264	39.8575	0.005337	0.0244275	0.827052	0.967571									-0.000845501	0.009432	0.928612	0.980299
ARHGEF19	Q8IW93	Rho guanine nucleotide exchange factor 19	76	19.2399	22.5992	-0.0878451	0.0586178	0.133975	0.632833									0.00223307	0.00364815	0.540772	0.852953
ARHGEF2	Q92974	Rho guanine nucleotide exchange factor 2	84.4444	84.5348	144.771	0.0665518	0.0387145	0.0856072	0.560052									0.00695195	0.00672503	0.301811	0.707058
ARHGEF28	Q8N1W1	Rho guanine nucleotide exchange factor 28	91.4894	15.0597	16.7466	0.0182711	0.0784704	0.815885	0.966037									-0.00280652	0.00262507	0.285586	0.691322
ARHGEF33	A8MVX0	Rho guanine nucleotide exchange factor 33	100	22.8427	28.115	0.0532672	0.0332254	0.108889	0.5963									0.00163857	0.00797742	0.837352	0.950857
ARHGEF38	Q9NXL2	Rho guanine nucleotide exchange factor 38	100	30.345	29.0032	0.00503442	0.0406693	0.901482	0.981135									0.00149624	0.00577402	0.79565	0.941938
ARHGEF40	Q8TER5	Rho guanine nucleotide exchange factor 40	100	37.7494	28.269	-0.00792314	0.0586886	0.892609	0.97961									0.00677874	0.00354564	0.0565282	0.307225
ARHGEF5	Q12774	Rho guanine nucleotide exchange factor 5	82.5	17.4859	16.1131	0.0876962	0.0793578	0.269128	0.775769									0.00280564	0.00256454	0.274533	0.680581
ARID1A	O14497	AT-rich interactive domain-containing protein 1A	93.1818	23.2711	17.9707	0.12484	0.132862	0.347412	0.813604									0.00219672	0.00208855	0.293457	0.701532
ARID3A	Q99856	AT-rich interactive domain-containing protein 3A	97.8723	29.9814	20.4098	-0.124439	0.0828252	0.132987	0.632582									0.002803	0.00299836	0.350369	0.7491
ARID4B	Q4LE39	AT-rich interactive domain-containing protein 4B	52.2727	17.9242	13.9706	-0.0676551	0.104254	0.516373	0.892757									0.00188424	0.00209992	0.370041	0.764706
ARID5A	Q03989	AT-rich interactive domain-containing protein 5A	100	47.9331	51.6291	-0.00970184	0.036847	0.792319	0.961402									-0.00300894	0.00784569	0.701519	0.917608
ARK2N	Q96B23	Uncharacterized protein C18orf25	100	34.9532	29.2848	0.144855	0.0735226	0.0488145	0.478581									0.00487456	0.00315351	0.122865	0.466327
ARL14EP	Q8N8R7	ARL14 effector protein	100	35.3574	30.962	0.0334544	0.0463312	0.470252	0.876121									0.0104191	0.00535506	0.0523163	0.294303
ARL14EPL	P0DKL9	ARL14 effector protein-like	73.3333	12.3744	14.5326	0.0348102	0.0616208	0.572135	0.909504									-0.00160839	0.00290745	0.580404	0.869202
ARL2BP	Q9Y2Y0	ADP-ribosylation factor-like protein 2-binding protein	15	37.4032	33.8749	-0.0724335	0.0674457	0.282843	0.78088									0.0112126	0.00323078	0.000569365	0.0165676
ARL4C	P56559	ADP-ribosylation factor-like protein 4C	95.3488	15.6439	16.2988	0.061181	0.0997167	0.539514	0.903124									-0.00220337	0.00227283	0.332846	0.736355
ARMC3	Q5W041	Armadillo repeat-containing protein 3	98.0392	33.3469	33.5519	-0.0140098	0.0597238	0.814537	0.966037									-0.000102717	0.00412954	0.980167	0.993601
ARMCX2	Q7L311	Armadillo repeat-containing X-linked protein 2	97.561	122.556	206.638	0.00526308	0.0274469	0.847934	0.973616									0.00823905	0.00885955	0.352887	0.750339
ARNT	P27540	Aryl hydrocarbon receptor nuclear translocator	100	41.2237	38.586	-0.0374857	0.0429267	0.382527	0.841497									0.00188624	0.00503053	0.707867	0.918427
ARPIN	Q7Z6K5	Arpin	93.4783	73.5485	115.348	0.0153012	0.0350226	0.662186	0.937539									-0.0105663	0.00945321	0.26427	0.670752
ARPP21	Q9UBL0	cAMP-regulated phosphoprotein 21	100	117.795	198.286	-0.0330924	0.0266912	0.21504	0.736193									-0.00384403	0.00946182	0.684739	0.911964
ARR3	P36575	Arrestin-C	94.5946	54.6184	46.7777	0.0423873	0.0235409	0.0717687	0.533927									-0.00206379	0.0113372	0.855635	0.958002
ARSB	P15848	Arylsulfatase B	6	16.781	16.9575	0.0441427	0.10325	0.668993	0.937564									-0.00148826	0.00219445	0.497998	0.838976
ART3	Q13508	Ecto-ADP-ribosyltransferase 3	4.54545	9.39728	11.3186	-0.340571	0.105219	0.00120882	0.0798413									-0.0170652	0.00201287	3.29134e-16	3.50528e-13
ART4	Q93070	Ecto-ADP-ribosyltransferase 4	97.7273	48.198	38.8276	0.0114346	0.0659775	0.862408	0.976458									0.00377221	0.00403196	0.349992	0.7491
ART5	Q96L15	Ecto-ADP-ribosyltransferase 5	100	41.6655	34.9478	0.0924017	0.0437956	0.0348721	0.419702									0.00373147	0.0060777	0.539551	0.852953
ARTN	Q5T4W7	Artemin	95.122	26.2087	20.6313	0.0298426	0.0756043	0.693049	0.9419									0.00704072	0.00288528	0.0150622	0.139247
ARVCF	O00192	Splicing regulator ARVCF	93.4783	50.9358	65.5587	-0.0474155	0.0330859	0.151829	0.664057									0.00180646	0.00756609	0.811402	0.94413
ASAH1	Q13510	Acid ceramidase	54.2857	20.5065	33.2412	-0.015253	0.0940547	0.87117	0.97696									-0.00161719	0.00251514	0.520561	0.845118
ASAH2	Q9NR71	Neutral ceramidase	4.54545	10.2324	7.95695	-0.29974	0.115668	0.00955893	0.25734									-0.0032442	0.00166124	0.0514527	0.291474
ASAP2	O43150	Arf-GAP with SH3 domain, ANK repeat and PH domain-containing protein 2	74.4681	31.2488	32.671	0.0888035	0.0604568	0.141867	0.64513									0.00959529	0.00414999	0.0212204	0.17121
ASAP3	Q8TDY4	Arf-GAP with SH3 domain, ANK repeat and PH domain-containing protein 3	100	24.4594	21.5736	0.043869	0.0441019	0.319873	0.797796									0.00899775	0.00383601	0.0194287	0.161906
ASB11	Q8WXH4	Ankyrin repeat and SOCS box protein 11	100	39.28	33.5062	-0.0173245	0.0891589	0.845933	0.973616
ASB14	A6NK59	Ankyrin repeat and SOCS box protein 14	100	19.9035	22.0846	-0.0297243	0.0817352	0.716108	0.949363									-0.0025992	0.0027339	0.342251	0.74266
ASB15	Q8WXK1	Ankyrin repeat and SOCS box protein 15	88	43.1552	53.8034	0.0434894	0.0353021	0.217978	0.740629									-0.00163689	0.0069553	0.814048	0.944206
ASB3	Q9Y575	Ankyrin repeat and SOCS box protein 3	100	39.0391	37.3544	-0.0206786	0.0403005	0.607874	0.91972									-0.00405063	0.00656509	0.537549	0.852172
ASB6	Q9NWX5	Ankyrin repeat and SOCS box protein 6	95.7447	79.5288	115.149	0.00716809	0.0244374	0.769274	0.959081									-0.00310978	0.0104612	0.766398	0.933616
ASCC1	Q8N9N2	Activating signal cointegrator 1 complex subunit 1	4.54545	8.60999	10.514	0.0671606	0.0918345	0.464583	0.869684									0.00472239	0.00346143	0.173157	0.556801
ASCL1	P50553	Achaete-scute homolog 1	100	43.4067	40.0368	0.0594403	0.0467671	0.203734	0.72826									-0.00498543	0.00669594	0.456935	0.813772
ASCL2	Q99929	Achaete-scute homolog 2	95.122	24.5246	21.9755	-0.0487175	0.094041	0.604427	0.918327									-0.000443117	0.0028141	0.87495	0.962619
ASGR1	P07306	Asialoglycoprotein receptor 1	4.54545	8.31989	6.96672	0.406853	0.196474	0.0383796	0.439459									0.00148671	0.00136499	0.276659	0.683565
ASGR2	P07307	Asialoglycoprotein receptor 2	17.3913	17.1782	15.4188	0.0312744	0.155338	0.84044	0.971917									-0.000228334	0.00202025	0.910063	0.974524
ASH1L	Q9NR48	Histone-lysine N-methyltransferase ASH1L	97.8723	62.6017	61.0619	-0.0295376	0.0269864	0.27372	0.780658									0.0231871	0.00881072	0.00878731	0.0972815
ASPG	Q86U10	60 kDa lysophospholipase	86.3636	34.301	20.4054	0.033322	0.070919	0.638455	0.931288									0.0021992	0.00253274	0.385687	0.772026
ASPN	Q9BXN1	Asporin	12.5	15.709	15.3057	-0.40435	0.193869	0.037007	0.430108									0.00166079	0.00145339	0.253771	0.66111
ASPSCR1	Q9BZE9	Tether containing UBX domain for GLUT4	34.0426	18.0413	13.4056	0.0126984	0.137487	0.926411	0.987599									0.00282894	0.00222503	0.204237	0.599868
ASRGL1	Q7L266	Isoaspartyl peptidase/L-asparaginase	4.54545	20.5403	14.2342	0.0574644	0.0897517	0.522004	0.896825									0.00701428	0.00331719	0.0350187	0.231645
ASS1	P00966	Argininosuccinate synthase	4.54545	9.08817	28.3137	-0.071064	0.0684254	0.299009	0.788478									-0.00128823	0.0041027	0.753669	0.928825
ASXL2	Q76L83	Putative Polycomb group protein ASXL2	98.0392	33.0074	27.1467	0.0275781	0.0866208	0.750199	0.955568									0.0026329	0.00269567	0.329235	0.734377
ASXL3	Q9C0F0	Putative Polycomb group protein ASXL3	100	59.2735	41.8845	-0.00992464	0.0588466	0.86607	0.976458									-0.000583882	0.00500173	0.907121	0.973875
ASZ1	Q8WWH4	Ankyrin repeat, SAM and basic leucine zipper domain-containing protein 1	88.8889	17.1041	18.5916	0.132438	0.0550675	0.0161717	0.313173									0.00591458	0.00296477	0.0466489	0.276313
ATAD3B	Q5T9A4	ATPase family AAA domain-containing protein 3B	4.87805	6.65459	15.7871	0.0706948	0.0839485	0.39972	0.84846									0.00649743	0.00287255	0.0241787	0.185521
ATE1	O95260	Arginyl-tRNA--protein transferase 1	75	22.6317	18.2083	0.0818955	0.0775825	0.291155	0.785999									0.00694563	0.00411675	0.0922632	0.402376
ATF1	P18846	Cyclic AMP-dependent transcription factor ATF-1	52.6316	28.095	27.867	0.0131276	0.0678043	0.846481	0.973616									-0.00154608	0.00382757	0.686453	0.912661
ATF2	P15336	Cyclic AMP-dependent transcription factor ATF-2	79.5455	12.8101	15.1067	0.0378507	0.0601083	0.528885	0.898507									0.00321941	0.00311315	0.301629	0.707058
ATF3	P18847	Cyclic AMP-dependent transcription factor ATF-3	100	454.274	314.672	0.0195813	0.0283194	0.489286	0.881171									0.0126252	0.00944691	0.182081	0.571013
ATF4	P18848	Cyclic AMP-dependent transcription factor ATF-4	100	34.3013	29.5987	0.101784	0.079293	0.199265	0.724924									-0.00277399	0.00344021	0.42047	0.794634
ATG10	Q9H0Y0	Ubiquitin-like-conjugating enzyme ATG10	98.0392	53.2253	52.3639	-0.0231078	0.0321675	0.472536	0.877501									-0.00447295	0.00774692	0.563968	0.861997
ATG101	Q9BSB4	Autophagy-related protein 101	97.7273	31.0056	22.0574	-0.0810519	0.0809189	0.316516	0.79612
ATG13	O75143	Autophagy-related protein 13	100	40.6996	47.6204	-0.00290606	0.0686826	0.96625	0.993106									-0.00254644	0.00373571	0.495812	0.837942
ATG14	Q6ZNE5	Beclin 1-associated autophagy-related key regulator	100	68.0677	49.1898	-0.0140733	0.0483313	0.770911	0.959081									-0.00301791	0.0053357	0.571943	0.864881
ATG16L1	Q676U5	Autophagy-related protein 16-1	4.54545	14.3102	10.028	0.148052	0.12556	0.238342	0.754687									0.00551379	0.00245149	0.024984	0.188977
ATG4A	Q8WYN0	Cysteine protease ATG4A	22.7273	51.2819	32.5161	0.0320707	0.068246	0.638406	0.931288									0.011464	0.00386542	0.0031793	0.0508402
ATL3	Q6DD88	Atlastin-3	97.619	21.2232	19.2978	0.0732706	0.0578829	0.20557	0.730312									-0.00109766	0.00410864	0.789469	0.940246
ATOX1	O00244	Copper transport protein ATOX1	4.54545	11.3975	10.4662	0.263766	0.101203	0.00915226	0.251135									0.00669304	0.00301002	0.0266711	0.198284
ATP1B1	P05026	Sodium/potassium-transporting ATPase subunit beta-1	100	17.8471	17.2178	0.014954	0.0779019	0.847774	0.973616									0.00499965	0.00353274	0.15769	0.530785
ATP1B2	P14415	Sodium/potassium-transporting ATPase subunit beta-2	100	672.471	350.027	-0.0400856	0.0246903	0.104475	0.588564									-0.00928832	0.0100922	0.357884	0.753552
ATP1B3	P54709	Sodium/potassium-transporting ATPase subunit beta-3	100	41.3504	28.0121	0.0374438	0.0653186	0.566476	0.907379									-0.00434594	0.00369539	0.240198	0.642741
ATP1B4	Q9UN42	Protein ATP1B4	95.4545	25.1284	25.0012	-0.0292997	0.0644803	0.649543	0.93221									-0.000627014	0.00318348	0.843949	0.953936
ATP2B3	Q16720	Plasma membrane calcium-transporting ATPase 3	97.2222	36.027	27.6282	-0.0779999	0.0510435	0.126486	0.626254									0.00057343	0.00408788	0.888505	0.967346
ATP2B4	P23634	Plasma membrane calcium-transporting ATPase 4	97.8261	38.2704	29.0083	-0.00573224	0.0560537	0.918548	0.98551									0.00605842	0.0041702	0.146978	0.513555
ATP2C1	P98194	Calcium-transporting ATPase type 2C member 1	100	34.7126	38.611	0.0371978	0.0452415	0.41096	0.84846									-0.00192547	0.00436598	0.659412	0.901587
ATP5F1D	P30049	ATP synthase subunit delta, mitochondrial	100	324.027	239.114	0.0220213	0.0257901	0.393179	0.84704									0.00278236	0.0099304	0.779463	0.937786
ATP5IF1	Q9UII2	ATPase inhibitor, mitochondrial	4.65116	18.394	18.637	0.0907855	0.0945598	0.337012	0.805143									0.00294931	0.0033187	0.374641	0.768042
ATP5PD	O75947	ATP synthase subunit d, mitochondrial	100	47.1334	36.257	0.059186	0.0401989	0.140933	0.643043									0.00794861	0.00612945	0.195366	0.590088
ATP5PO	P48047	ATP synthase subunit O, mitochondrial	100	40.5244	27.0186	0.0232062	0.0650628	0.721336	0.950882									-0.00366466	0.00404997	0.366022	0.762102
ATP6AP1	Q15904	V-type proton ATPase subunit S1	100	67.1194	57.2503	0.0152144	0.0622787	0.807002	0.963543									0.00196449	0.00443969	0.658352	0.901215
ATP6AP2	O75787	Renin receptor	100	27.2455	27.2624	0.0318804	0.0828559	0.700409	0.943681									-0.000970489	0.00263488	0.712805	0.918427
ATP6V0D1	P61421	V-type proton ATPase subunit d 1	97.5	32.6471	25.1259	-0.021105	0.0922788	0.819095	0.966037									-0.000519583	0.00276259	0.8509	0.956723
ATP6V0D2	Q8N8Y2	V-type proton ATPase subunit d 2	90.2439	34.4613	25.8707	-0.0213988	0.0510273	0.674953	0.937773									-0.000928806	0.00406065	0.81918	0.945617
ATP6V1C2	Q8NEY4	V-type proton ATPase subunit C 2	89.5833	12.0871	18.5256	0.00504958	0.0694615	0.942048	0.989842									-0.00137451	0.00362466	0.70471	0.918175
ATP6V1D	Q9Y5K8	V-type proton ATPase subunit D	100	16.0193	10.6953	0.144937	0.245691	0.555249	0.905044									-0.000567566	0.00113378	0.6169	0.886115
ATP6V1F	Q16864	V-type proton ATPase subunit F	100	43.5533	27.7915	0.07519	0.0579154	0.194193	0.722965									0.00662864	0.00422185	0.117098	0.453995
ATP6V1G1	O75348	V-type proton ATPase subunit G 1	90.9091	32.0108	23.1989	0.0737973	0.0764783	0.334573	0.802146									-0.000577035	0.00325037	0.859173	0.95914
ATP6V1G2	O95670	V-type proton ATPase subunit G 2	100	43.9896	31.3859	0.0367045	0.0735182	0.617598	0.924652									-0.00158203	0.00367701	0.667221	0.904425
ATRAID	Q6UW56	All-trans retinoic acid-induced differentiation factor	4.54545	11.7808	9.09527	0.198083	0.18648	0.288135	0.783797									0.0011194	0.00132757	0.399567	0.783392
ATRN	O75882	Attractin	4.54545	10.4486	7.05363	0.112344	0.253357	0.65746	0.935085									0.000300485	0.00114736	0.793523	0.941101
ATRX	P46100	Transcriptional regulator ATRX	100	36.0566	33.5369	-0.0995743	0.0594651	0.0940324	0.573006									-0.00219491	0.00427899	0.608238	0.882455
ATXN1	P54253	Ataxin-1	100	61.5314	43.7764	-0.0324614	0.0441112	0.461792	0.867831									0.00722889	0.00567762	0.203594	0.599806
ATXN10	Q9UBB4	Ataxin-10	100	44.0566	42.4301	0.0362722	0.0525292	0.48987	0.881171									-0.000767721	0.00500233	0.878094	0.963674
ATXN2	Q99700	Ataxin-2	95.122	24.4052	29.9477	-0.00964424	0.0423868	0.820012	0.966037									0.0104155	0.00433442	0.0166658	0.145943
ATXN3	P54252	Ataxin-3	27.0833	41.7639	25.9818	0.00703249	0.090129	0.937807	0.989792									0.00863569	0.00419615	0.0401639	0.251025
ATXN7	O15265	Ataxin-7	100	96.6704	128.697	-0.00296554	0.0257694	0.908382	0.981212									-0.0185774	0.0097218	0.0566507	0.307243
ATXN7L1	Q9ULK2	Ataxin-7-like protein 1	97.7273	28.6245	33.9795	0.0950424	0.0786662	0.22698	0.74754									-0.00328309	0.00309876	0.289946	0.697939
ATXN7L2	Q5T6C5	Ataxin-7-like protein 2	100	163.123	199.424	0.0353591	0.0300098	0.238696	0.754687									0.00350816	0.00913693	0.701194	0.917608
AUNIP	Q9H7T9	Aurora kinase A and ninein-interacting protein	95	78.3779	90.8231	-0.0036116	0.0218884	0.868944	0.97696									0.00569266	0.0114032	0.617871	0.886292
AXIN1	O15169	Axin-1	26.8293	22.4141	20.5483	0.113551	0.0750633	0.130346	0.630521									0.00780108	0.00431812	0.0714922	0.351177
AXL	P30530	Tyrosine-protein kinase receptor UFO	4.54545	7.12809	7.77288	-0.264609	0.217487	0.223731	0.744763									0.00137454	0.00106659	0.198157	0.592806
AZI2	Q9H6S1	5-azacytidine-induced protein 2	11.3636	22.0478	16.7779	0.0541822	0.0968916	0.576022	0.910058									0.00321079	0.00284727	0.260059	0.666749
AZU1	P20160	Azurocidin	4.54545	11.6828	17.5046	0.0248183	0.0606247	0.682263	0.939849									-0.00190378	0.00385067	0.621262	0.887161
B2M	P61769	Beta-2-microglobulin	4.7619	8.23594	9.32972	0.190491	0.170616	0.264214	0.773086
B3GNT7	Q8NFL0	UDP-GlcNAc:betaGal beta-1,3-N-acetylglucosaminyltransferase 7	4.54545	11.8094	8.39158	-0.128983	0.156777	0.410667	0.84846									-2.198e-05	0.00129023	0.986416	0.994899
B4GALNT3	Q6L9W6	Beta-1,4-N-acetylgalactosaminyltransferase 3	97.1429	41.4138	23.3655	-0.0499679	0.0627299	0.425709	0.854072									-0.00425433	0.003585	0.235969	0.637045
B4GALT1	P15291	Beta-1,4-galactosyltransferase 1	4.54545	9.81899	6.40497	0.0317059	0.204509	0.876794	0.977505									0.00208794	0.00143984	0.14772	0.514797
B4GAT1	O43505	Beta-1,4-glucuronyltransferase 1	4.54545	9.94003	8.26085	0.121132	0.210061	0.564174	0.906295									0.000951641	0.00133668	0.476869	0.826873
BABAM1	Q9NWV8	BRISC and BRCA1-A complex member 1	100	274.203	228.87	-0.0121277	0.0247838	0.6246	0.927058									0.0100674	0.010466	0.336607	0.73924
BACE1	P56817	Beta-secretase 1	4.54545	16.344	14.1755	0.016013	0.132446	0.903768	0.981135									0.000821076	0.0019483	0.67364	0.9063
BACH1	O14867	Transcription regulator protein BACH1	5.88235	19.1273	14.6621	0.0218599	0.0796724	0.783799	0.96063									0.00403532	0.0032925	0.220986	0.622649
BAG3	O95817	BAG family molecular chaperone regulator 3	4.54545	7.44671	6.85956	-0.263359	0.104737	0.0119205	0.278617									-0.00789256	0.00209344	0.000184861	0.00734616
BAG4	O95429	BAG family molecular chaperone regulator 4	38	53.6053	34.0691	0.0353914	0.0867857	0.683419	0.939849									-0.000740926	0.00311818	0.812288	0.94413
BAG5	Q9UL15	BAG family molecular chaperone regulator 5	4.54545	13.9809	13.4614	0.115788	0.103571	0.263583	0.773003									0.00865486	0.00325084	0.00803715	0.0922367
BAG6	P46379	Large proline-rich protein BAG6	4.65116	13.004	10.5972	0.158745	0.181069	0.380644	0.840247									-0.000150703	0.00165385	0.927436	0.980299
BAIAP2	Q9UQB8	Brain-specific angiogenesis inhibitor 1-associated protein 2	19.0476	17.5155	19.411	0.0873838	0.109386	0.424375	0.854072									-0.00111609	0.00204746	0.585948	0.87302
BAIAP2L2	Q6UXY1	Brain-specific angiogenesis inhibitor 1-associated protein 2-like protein 2	58.6957	23.3898	21.7978	-0.126618	0.0432057	0.00338324	0.142776									0.0013892	0.00521539	0.790079	0.940246
BAMBI	Q13145	BMP and activin membrane-bound inhibitor homolog	97.2222	28.8875	23.479	0.278956	0.111201	0.0121218	0.281766									-0.00201663	0.00244792	0.410481	0.789976
BANK1	Q8NDB2	B-cell scaffold protein with ankyrin repeats	10.2564	20.6943	20.1395	0.107242	0.0612152	0.0797942	0.551867									0.00907111	0.00409831	0.0273713	0.200955
BANP	Q8N9N5	Protein BANP	100	107.19	48.5795	0.0557854	0.0521485	0.284735	0.781775									0.000764892	0.00566156	0.892591	0.968287
BAP18	Q8IXM2	Chromatin complexes subunit BAP18	4.54545	17.2333	15.962	0.062264	0.0724159	0.389893	0.84543									0.00209565	0.00317358	0.50937	0.841108
BARGIN	Q6ZT62	Bargin	80	26.67	19.9157	-0.0363825	0.0889866	0.682647	0.939849									0.00268828	0.00253998	0.290446	0.697939
BATF	Q16520	Basic leucine zipper transcriptional factor ATF-like	75	60.947	47.8782	0.0197017	0.0260884	0.450134	0.862031									-0.00458393	0.00908033	0.613932	0.884589
BAX	Q07812	Apoptosis regulator BAX	100	27.8785	34.4742	0.088067	0.0681679	0.196387	0.724189									0.00284378	0.00354422	0.42276	0.794718
BAZ1A	Q9NRL2	Bromodomain adjacent to zinc finger domain protein 1A	100	70.4496	51.9901	0.019895	0.0344964	0.564124	0.906295									-0.00935955	0.00829724	0.259906	0.666749
BAZ2A	Q9UIF9	Bromodomain adjacent to zinc finger domain protein 2A	100	35.8184	28.1439	0.0461977	0.062004	0.456225	0.864193									-0.00595319	0.0053506	0.266464	0.672429
BBOF1	Q8ND07	Basal body-orientation factor 1	95.7447	31.2961	24.1016	0.139333	0.0597611	0.0197272	0.339183									-0.00473675	0.00350355	0.177058	0.562392
BBX	Q8WY36	HMG box transcription factor BBX	63.6364	19.1999	19.9867	-0.0114757	0.0498314	0.817867	0.966037									-0.00501222	0.00446715	0.262452	0.668969
BCAM	P50895	Basal cell adhesion molecule	4.54545	10.8562	11.3157	0.0673737	0.203472	0.740554	0.953826									0.000441117	0.00125897	0.726218	0.923378
BCAN	Q96GW7	Brevican core protein	4.54545	11.3584	10.0563	-0.173846	0.150682	0.248611	0.76577									0.00155958	0.00145955	0.285852	0.691322
BCAR3	O75815	Breast cancer anti-estrogen resistance protein 3	78.7234	23.3591	22.3383	0.00495848	0.0710198	0.944338	0.989988									-0.00311512	0.00283248	0.272012	0.678916
BCAT1	P54687	Branched-chain-amino-acid aminotransferase, cytosolic	15.9091	13.4372	10.0183	-0.0562719	0.126733	0.657028	0.934738									-0.00258468	0.0017546	0.141426	0.501542
BCAT2	O15382	Branched-chain-amino-acid aminotransferase, mitochondrial	95.122	32.8815	28.4339	0.0319471	0.0480561	0.506186	0.887833									0.00391945	0.00407206	0.336303	0.73924
BCHE	P06276	Cholinesterase	4.54545	8.7232	6.7487	-0.275712	0.206482	0.181783	0.704631									-0.000565137	0.00119811	0.637376	0.892477
BCL11B	Q9C0K0	B-cell lymphoma/leukemia 11B	96	23.1341	20.2187	-0.0173314	0.0677229	0.798015	0.961786									-0.00253151	0.00367832	0.491665	0.835516
BCL2	P10415	Apoptosis regulator Bcl-2	97.8723	15.6871	13.6195	0.0141242	0.0732367	0.847071	0.973616									0.00378599	0.00249074	0.129206	0.479068
BCL2L1	Q07817	Bcl-2-like protein 1	100	417.681	263.163	0.00940876	0.0362972	0.79547	0.961666									0.000778491	0.00728969	0.915	0.975928
BCL2L10	Q9HD36	Bcl-2-like protein 10	97.7778	74.287	87.3329	0.0721191	0.0331885	0.0297792	0.390518									0.0065249	0.00858944	0.447865	0.80516
BCL2L11	O43521	Bcl-2-like protein 11	97.561	25.7986	18.5459	0.140517	0.0636423	0.0272498	0.377476									0.000508584	0.00292101	0.861855	0.959409
BCL2L15	Q5TBC7	Bcl-2-like protein 15	95.6522	24.383	20.3223	0.0079324	0.062057	0.898288	0.981135									0.00140427	0.00348733	0.687377	0.913017
BCL2L2	Q92843	Bcl-2-like protein 2	83.3333	24.426	22.068	0.0405452	0.0681279	0.551754	0.905044									-0.00613823	0.00305446	0.0450692	0.270873
BCL7A	Q4VC05	B-cell CLL/lymphoma 7 protein family member A	97.7273	41.2898	26.1957	0.0239947	0.0539861	0.656709	0.934738									-0.0054458	0.00361474	0.132625	0.484978
BCL7B	Q9BQE9	B-cell CLL/lymphoma 7 protein family member B	100	24.2324	17.4402	-0.143838	0.162867	0.377149	0.838579									-0.000350942	0.00161764	0.828348	0.948463
BCL7C	Q8WUZ0	B-cell CLL/lymphoma 7 protein family member C	100	49.1982	47.6068	0.00858593	0.0547899	0.875476	0.977029									-0.00147747	0.00439672	0.736998	0.928329
BCLAF1	Q9NYF8	Bcl-2-associated transcription factor 1	100	171.763	131.167	-0.033033	0.0286895	0.249569	0.765815									-0.0166722	0.00874586	0.0572471	0.309151
BCR	P11274	Breakpoint cluster region protein	4.87805	15.4849	9.50039	0.0885834	0.0992967	0.372335	0.835709									0.00757919	0.00323356	0.0195157	0.162158
BDH2	Q9BUT1	Dehydrogenase/reductase SDR family member 6	100	19.0139	19.3906	0.0437843	0.0873811	0.61632	0.924652									-0.00118004	0.00248668	0.635342	0.8921
BDNF	P23560	Brain-derived neurotrophic factor	4.54545	11.8882	12.1832	-0.0311659	0.116872	0.789725	0.960856									-0.00108021	0.00198534	0.586645	0.873199
BECN1	Q14457	Beclin-1	84	51.8727	49.7474	0.0803518	0.071961	0.264164	0.773086									0.0121851	0.00397455	0.00230139	0.042113
BEND2	Q8NDZ0	BEN domain-containing protein 2	100	36.0797	40.7265	-0.00455076	0.0397729	0.908906	0.981231									0.00087228	0.00567774	0.877969	0.963674
BEND4	Q6ZU67	BEN domain-containing protein 4	97.2222	25.6685	21.0729	0.0888129	0.108294	0.412154	0.84846									-0.000727893	0.00228223	0.749921	0.928483
BEND5	Q7L4P6	BEN domain-containing protein 5	100	470.255	181.748	0.020675	0.0263555	0.432766	0.856761									-0.000641443	0.00974824	0.947565	0.983145
BEND7	Q8N7W2	BEN domain-containing protein 7	97.561	21.9492	24.1871	0.0661946	0.070405	0.347117	0.813604									-0.00193935	0.00326372	0.552665	0.858251
BEX3	Q00994	Protein BEX3	87.8049	32.14	26.6892	-0.066989	0.0600434	0.264561	0.773265									0.00488774	0.0037308	0.190827	0.582987
BFSP1	Q12934	Filensin	100	34.341	45.8681	-0.00473472	0.066029	0.942835	0.989973									-0.00359213	0.00410949	0.382525	0.77111
BGLAP	P02818	Osteocalcin	4.54545	8.92442	13.3148	0.100225	0.07008	0.152673	0.665226									0.00255254	0.00368604	0.488987	0.83381
BGN	P21810	Biglycan	26.087	16.4863	14.3028	0.256233	0.130776	0.0500743	0.480258									0.00360412	0.00171008	0.035619	0.234451
BHLHA15	Q7RTS1	Class A basic helix-loop-helix protein 15	97.2222	94.2066	158.173	0.0120519	0.0281529	0.668587	0.937564									-0.00437655	0.00922312	0.635359	0.8921
BHLHE40	O14503	Class E basic helix-loop-helix protein 40	95.4545	29.3214	24.6082	-0.0344964	0.0548092	0.529094	0.898581									-0.00174376	0.0040117	0.664012	0.903352
BHMT2	Q9H2M3	S-methylmethionine--homocysteine S-methyltransferase BHMT2	100	48.4248	91.7606	0.0616546	0.0516664	0.232744	0.752562									-0.00356408	0.00516773	0.49075	0.835168
BICD1	Q96G01	Protein bicaudal D homolog 1	80.8511	10.9329	13.3099	-0.0884257	0.102204	0.386937	0.842766									0.00182686	0.00182368	0.317004	0.723677
BICD2	Q8TD16	Protein bicaudal D homolog 2	30	23.5166	22.5126	0.0542418	0.115357	0.638207	0.931288									0.00266878	0.00302308	0.377813	0.768763
BICDL1	Q6ZP65	BICD family-like cargo adapter 1	97.7778	330.171	130.538	0.00520673	0.0305192	0.864534	0.976458									-0.000974105	0.00878974	0.911806	0.974982
BICDL2	A1A5D9	BICD family-like cargo adapter 2	100	23.4419	16.1121	0.131814	0.102434	0.198154	0.724265									0.00100941	0.00232604	0.664525	0.903468
BICRAL	Q6AI39	BRD4-interacting chromatin-remodeling complex-associated protein-like	100	507.832	432.302	-0.0274659	0.0210605	0.192186	0.722831									-0.0141872	0.0117869	0.229361	0.632843
BIK	Q13323	Bcl-2-interacting killer	100	95.842	121.423	-0.00217298	0.0267398	0.935232	0.989681									-0.000332739	0.0094833	0.972026	0.991542
BIN1	O00499	Myc box-dependent-interacting protein 1	100	32.5712	24.2178	-0.0409271	0.0343929	0.234051	0.753638									-0.00988522	0.00920427	0.283405	0.690046
BIN2	Q9UBW5	Bridging integrator 2	66.6667	18.1094	12.9926	0.22665	0.12117	0.0614122	0.512837									-0.00211637	0.00235379	0.369061	0.764706
BIN3	Q9NQY0	Bridging integrator 3	100	58.9181	41.9708	0.0310448	0.0545752	0.569462	0.908732									-0.000669586	0.00436946	0.878276	0.963674
BIRC2	Q13490	Baculoviral IAP repeat-containing protein 2	100	29.5772	34.5701	0.105407	0.105406	0.317303	0.79612									-0.00185655	0.00277334	0.503566	0.840326
BIRC3	Q13489	Baculoviral IAP repeat-containing protein 3	100	569.644	271.688	0.0229375	0.0219472	0.295967	0.787697									0.00761008	0.0112202	0.497963	0.838976
BIRC7	Q96CA5	Baculoviral IAP repeat-containing protein 7	100	59.2611	155.794	-0.00704473	0.0317593	0.824457	0.967521									-0.0068429	0.00858055	0.425586	0.795454
BIVM	Q86UB2	Basic immunoglobulin-like variable motif-containing protein	100	69.4263	57.3905	0.0859122	0.0407371	0.0349493	0.419702									-0.00282931	0.00638106	0.657695	0.90101
BLM	P54132	RecQ-like DNA helicase BLM	100	86.89	58.014	0.0307728	0.0328123	0.348324	0.813604									0.0150313	0.00702329	0.0328743	0.223958
BLMH	Q13867	Bleomycin hydrolase	4.54545	7.27302	8.76651	-0.0541475	0.186487	0.771545	0.959081
BLNK	Q8WV28	B-cell linker protein	100	19.8635	14.7089	0.230036	0.125832	0.0675315	0.523248									0.00454333	0.00194321	0.0198205	0.163381
BLOC1S2	Q6QNY1	Biogenesis of lysosome-related organelles complex 1 subunit 2	92.3077	10.9141	18.1092	0.0453959	0.0464386	0.328299	0.798504
BLOC1S3	Q6QNY0	Biogenesis of lysosome-related organelles complex 1 subunit 3	68.75	17.6302	11.7644	0.120803	0.172373	0.483412	0.881171									-0.00226669	0.00151641	0.135671	0.492472
BLOC1S5	Q8TDH9	Biogenesis of lysosome-related organelles complex 1 subunit 5	74	30.7559	31.2127	0.0226809	0.0457053	0.619723	0.925143									0.000608704	0.00552802	0.912369	0.975184
BLTP3B	A0JNW5	UHRF1-binding protein 1-like	6.81818	16.8114	19.7542	0.0001969	0.0695886	0.997742	0.999396									0.006044	0.00308413	0.0506456	0.28929
BLVRA	P53004	Biliverdin reductase A	93.617	22.5897	15.0479	-0.117303	0.112303	0.296243	0.787697									0.00220653	0.00258437	0.393671	0.77776
BLVRB	P30043	Flavin reductase	20	17.7044	15.6271	-0.0588563	0.0992172	0.553043	0.905044									0.00732559	0.00299569	0.0148515	0.137778
BLZF1	Q9H2G9	Golgin-45	96	36.2071	36.5996	-0.0269779	0.0756594	0.721413	0.950882									0.00162009	0.00339273	0.633226	0.891939
BMAL1	O00327	Aryl hydrocarbon receptor nuclear translocator-like protein 1	100	39.2948	23.1437	-0.0434679	0.0675001	0.519597	0.894571									-0.00798857	0.00370607	0.0316482	0.220874
BMERB1	Q96MC5	bMERB domain-containing protein 1	25	10.8016	11.7504	-0.094883	0.108387	0.381353	0.840964									-0.0037773	0.00159011	0.0179425	0.15287
BMI1	P35226	Polycomb complex protein BMI-1	100	29.5916	27.763	-0.0760504	0.12753	0.550954	0.905044									-0.00183907	0.002173	0.39782	0.781695
BMP10	O95393	Bone morphogenetic protein 10	69.5652	14.1328	13.0964	0.0422661	0.172933	0.806916	0.963543									0.00164026	0.00153434	0.285629	0.691322
BMP2KL	Q5H9B9	Putative BMP-2-inducible kinase-like protein	100	57.9809	38.4393	0.000584578	0.0355689	0.986887	0.996166									0.0170583	0.00649478	0.00892143	0.0977502
BMP4	P12644	Bone morphogenetic protein 4	15	12.3905	11.9935	-0.0276629	0.147877	0.851608	0.974368									-0.000498237	0.00206815	0.809734	0.94413
BMP6	P22004	Bone morphogenetic protein 6	92.5	16.6836	11.7308	-0.166391	0.0856348	0.0520131	0.487375									-0.00262184	0.00176592	0.138325	0.495346
BMP7	P18075	Bone morphogenetic protein 7	4.54545	15.1405	8.38956	0.0367465	0.167817	0.826675	0.967571									0.00172128	0.00127462	0.177556	0.562392
BMPER	Q8N8U9	BMP-binding endothelial regulator protein	4.87805	13.2586	7.14096	-0.0228285	0.199999	0.909124	0.981231									0.00148386	0.00141493	0.294872	0.702439
BMPR1B	O00238	Bone morphogenetic protein receptor type-1B	100	60.1417	50.9114	0.0186855	0.0370768	0.614284	0.923643									-0.00151107	0.00640214	0.813519	0.944206
BNC1	Q01954	Zinc finger protein basonuclin-1	98	27.3829	26.177	-0.00609926	0.0900003	0.945969	0.989988									-0.000763969	0.00285521	0.789153	0.940246
BNIP2	Q12982	BCL2/adenovirus E1B 19 kDa protein-interacting protein 2	93.3333	38.0995	27.9629	0.264352	0.105944	0.0125883	0.28889									0.00428278	0.00307375	0.164204	0.541359
BNIP3L	O60238	BCL2/adenovirus E1B 19 kDa protein-interacting protein 3-like	91.4286	22.2246	18.6201	0.196715	0.13094	0.133012	0.632582									0.000607385	0.00189121	0.748237	0.928483
BNIP5	P0C671	Protein BNIP5	100	50.1689	43.76	0.00913003	0.0409045	0.823377	0.967124									0.0156679	0.00594482	0.00868947	0.0969131
BOC	Q9BWV1	Brother of CDO	4.54545	7.74047	5.94354	-0.163675	0.223724	0.464418	0.869684									0.00163019	0.00118323	0.168963	0.549621
BOD1L1	Q8NFC6	Biorientation of chromosomes in cell division protein 1-like 1	100	40.0842	32.9749	-0.0815917	0.0983724	0.406869	0.84846									-0.00216281	0.00265095	0.415009	0.79085
BOLA1	Q9Y3E2	BolA-like protein 1	36.1702	33.1817	32.7866	-0.00487466	0.0765206	0.949206	0.989988									-0.00067223	0.00330965	0.839139	0.951739
BOLA2	Q9H3K6	BolA-like protein 2	4.54545	13.877	14.1177	0.147817	0.0912851	0.105384	0.589628									0.00814179	0.00314698	0.00998866	0.10491
BPI	P17213	Bactericidal permeability-increasing protein	5.55556	31.4012	31.1817	0.0175114	0.0545136	0.748036	0.954772									0.00128541	0.00415169	0.757	0.930495
BPIFA2	Q96DR5	BPI fold-containing family A member 2	8.92857	19.1844	31.8798	-0.0647655	0.0448776	0.148976	0.659194									-0.0101517	0.00583958	0.0828164	0.3809
BPIFA3	Q9BQP9	BPI fold-containing family A member 3	100	37.1188	33.6439	0.0771608	0.0423084	0.0681871	0.526404
BPIFB1	Q8TDL5	BPI fold-containing family B member 1	4.54545	9.417	16.5839	0.120389	0.0859703	0.161407	0.675042									-0.00239331	0.00272773	0.380736	0.770464
BPIFB2	Q8N4F0	BPI fold-containing family B member 2	34.1463	15.4948	15.3259	-0.00999968	0.0809484	0.901686	0.981135									0.00754048	0.00242198	0.00196743	0.0375947
BRAP	Q7Z569	BRCA1-associated protein	22	19.5579	18.3452	0.0379478	0.0841474	0.652012	0.93221									0.00386536	0.00344494	0.262443	0.668969
BRD1	O95696	Bromodomain-containing protein 1	100	41.2698	37.0198	-0.0235734	0.0436511	0.589169	0.917464									0.000175532	0.00548256	0.974473	0.991542
BRD2	P25440	Bromodomain-containing protein 2	100	73.1452	71.5582	-0.00968058	0.0341551	0.776847	0.959081									0.00525996	0.00666181	0.430194	0.79885
BRD3	Q15059	Bromodomain-containing protein 3	95.4545	655.258	267.48	-0.042313	0.0225172	0.0602253	0.512837									-0.000454435	0.0110509	0.967217	0.990237
BRD4	O60885	Bromodomain-containing protein 4	95.4545	23.3651	17.6233	0.0989324	0.0594564	0.0961226	0.57823									0.000716179	0.00233168	0.75887	0.931102
BRDT	Q58F21	Bromodomain testis-specific protein	100	31.5983	27.2915	-0.0557283	0.0751306	0.458237	0.865648									-0.00687785	0.00336414	0.0414881	0.257188
BRF1	Q92994	Transcription factor IIIB 90 kDa subunit	100	25.492	27.5196	-0.0120991	0.0795649	0.879135	0.977602									-0.00268624	0.00279057	0.336257	0.73924
BRIP1	Q9BX63	Fanconi anemia group J protein	97.1429	69.8266	65.8712	0.0264987	0.0324503	0.41416	0.850098									-0.0129641	0.00877754	0.140383	0.499389
BRK1	Q8WUW1	Protein BRICK1	4.54545	11.8181	9.32172	-0.0836366	0.169475	0.621657	0.926255									0.00231356	0.00365402	0.526954	0.848669
BRME1	Q0VDD7	Break repair meiotic recombinase recruitment factor 1	97.9167	24.1331	20.9116	0.0803182	0.0964248	0.404866	0.84846									0.00541768	0.00334823	0.106347	0.432304
BRPF1	P55201	Peregrin	97.561	734.02	354.858	-0.000451602	0.0219417	0.983579	0.995216									-0.00378854	0.0116051	0.744232	0.928483
BRSK2	Q8IWQ3	Serine/threonine-protein kinase BRSK2	85.4167	25.1422	24.1081	0.186221	0.098035	0.0574947	0.501764									0.00261039	0.00264113	0.323507	0.729947
BRWD3	Q6RI45	Bromodomain and WD repeat-containing protein 3	97.7778	28.909	36.0225	0.00481798	0.0590024	0.934919	0.989681									-0.00158382	0.00395101	0.688709	0.913418
BSG	P35613	Basigin	4.54545	7.35848	5.07115	-0.19706	0.246185	0.423448	0.853833									0.000570704	0.000834142	0.494213	0.837642
BSN	Q9UPA5	Protein bassoon	100	52.0634	44.281	-0.03963	0.0419661	0.345	0.813604									0.0060387	0.00559379	0.280925	0.687151
BSND	Q8WZ55	Barttin	98.2143	56.7255	39.3335	-0.0139297	0.0616642	0.821283	0.966131									0.00232839	0.00424154	0.583312	0.871472
BSPRY	Q5W0U4	B box and SPRY domain-containing protein	96.0784	12.5349	11.0575	-0.132396	0.104927	0.207026	0.730312									-0.000189079	0.00154099	0.9024	0.972532
BST1	Q10588	ADP-ribosyl cyclase/cyclic ADP-ribose hydrolase 2	5.71429	10.5309	9.42811	0.118438	0.116034	0.307387	0.789582									0.00121613	0.00115961	0.29486	0.702439
BST2	Q10589	Bone marrow stromal antigen 2	4.65116	6.84163	8.50723	0.0882899	0.0882502	0.317093	0.79612									0.00540883	0.00250681	0.0314824	0.220638
BTBD2	Q9BX70	BTB/POZ domain-containing protein 2	100	55.5885	48.6159	-0.0273666	0.0569166	0.630644	0.928757									0.00222519	0.00467008	0.633966	0.8921
BTBD3	Q9Y2F9	BTB/POZ domain-containing protein 3	97.7273	451.456	249.675	0.0251458	0.0242616	0.299996	0.788478									-0.00683423	0.0102414	0.504911	0.840326
BTBD7	Q9P203	BTB/POZ domain-containing protein 7	97.9167	42.0178	36.6964	0.0755171	0.0602245	0.209869	0.730523									-0.00318239	0.00366065	0.385118	0.772026
BTBD8	Q5XKL5	BTB/POZ domain-containing protein 8	90.9091	21.1651	28.0074	-0.0224944	0.031335	0.472837	0.877501									-0.0118157	0.0103844	0.255795	0.663354
BTBD9	Q96Q07	BTB/POZ domain-containing protein 9	100	27.7286	26.2452	0.0365754	0.0402208	0.363157	0.828128									-0.0035208	0.00508482	0.489034	0.83381
BTC	P35070	Probetacellulin	97.7778	36.2813	27.6938	0.055747	0.0707189	0.430527	0.855687									-2.84837e-05	0.00359	0.993673	0.996554
BTD	P43251	Biotinidase	4.54545	7.68949	7.69746	-0.206494	0.19885	0.299065	0.788478									-0.000124816	0.00102404	0.903043	0.972755
BTG4	Q9NY30	Protein BTG4	100	55.6228	35.7028	0.0446992	0.0388073	0.249392	0.765815									-0.000537355	0.00596685	0.928282	0.980299
BTLA	Q7Z6A9	B- and T-lymphocyte attenuator	97.7273	29.3665	24.6303	-0.0370755	0.0649061	0.567852	0.908027									0.00153248	0.00307082	0.617991	0.886292
BTN1A1	Q13410	Butyrophilin subfamily 1 member A1	74.2857	16.2697	15.1184	-0.0555941	0.0857927	0.516982	0.893134									-0.0001916	0.00237445	0.935722	0.981278
BTN2A1	Q7KYR7	Butyrophilin subfamily 2 member A1	4.54545	12.1116	7.77	0.322668	0.193887	0.0960715	0.57823									0.00238313	0.00144581	0.0999878	0.4207
BTN3A2	P78410	Butyrophilin subfamily 3 member A2	4.54545	11.1827	8.24194	-0.084683	0.149812	0.571897	0.909393									0.00273637	0.00152864	0.0741128	0.358122
BTNL10P	A8MVZ5	Putative butyrophilin-like protein 10 pseudogene	100	47.6432	30.9722	0.0406883	0.0561919	0.469007	0.874641									0.00698068	0.00468866	0.137227	0.49394
BTNL9	Q6UXG8	Butyrophilin-like protein 9	88.6364	34.4606	36.4564	0.0351741	0.0408813	0.389571	0.845319									-0.00898694	0.00562305	0.110692	0.441522
BUB1B	O60566	Mitotic checkpoint serine/threonine-protein kinase BUB1 beta	97.9167	34.3955	27.889	0.0198714	0.0638877	0.755773	0.957832									0.00470901	0.00364008	0.196447	0.591635
BYSL	Q13895	Bystin	97.7273	644.413	367.465	-0.0279282	0.0231471	0.227605	0.74754									0.00553652	0.0107828	0.607883	0.882455
C10orf62	Q5T681	Uncharacterized protein C10orf62	100	683.153	150.814	0.0221735	0.0242818	0.361152	0.825203									0.0070412	0.0105161	0.503478	0.840326
C10orf67	Q8IYJ2	Uncharacterized protein C10orf67, mitochondrial	100	398.289	516.824	0.0364227	0.021712	0.0934369	0.572866									4.6133e-06	0.011709	0.999686	0.999686
C10orf90	Q96M02	(E2-independent) E3 ubiquitin-conjugating enzyme FATS	100	29.2121	26.7105	0.146861	0.0599057	0.0142246	0.303308									0.00545062	0.00353064	0.123337	0.466786
C10orf95	Q9H7T3	Uncharacterized protein C10orf95	93.1818	29.0222	16.8912	0.0296484	0.0711472	0.676883	0.937836									-0.00382011	0.00312599	0.222327	0.624794
C11orf52	Q96A22	Uncharacterized protein C11orf52	97.7273	13.2573	15.9575	0.0356427	0.0427628	0.404563	0.84846									-0.00508743	0.004199	0.226307	0.629616
C12orf40	Q86WS4	Uncharacterized protein C12orf40	100	41.1113	28.8853	0.0440053	0.0551741	0.425119	0.854072									0.000906049	0.00447341	0.839585	0.951811
C12orf42	Q96LP6	Uncharacterized protein C12orf42	100	31.5076	35.4741	-0.0578949	0.0572097	0.311549	0.793179									0.000979126	0.00399921	0.8067	0.944104
C12orf56	Q8IXR9	Uncharacterized protein C12orf56	100	63.1501	90.5826	-0.0275442	0.0231896	0.234919	0.754361									-0.00254825	0.0108524	0.814463	0.944206
C14orf178	Q8N769	Uncharacterized protein C14orf178	100	17.6592	14.889	0.0818005	0.126143	0.51668	0.892897
C14orf93	Q9H972	Uncharacterized protein C14orf93	95.7447	31.8438	23.7684	0.010463	0.0904271	0.907885	0.981212									-0.00136404	0.00259768	0.599772	0.881044
C16orf78	Q8WTQ4	Uncharacterized protein C16orf78	93.617	26.7882	22.8368	0.000102203	0.0707871	0.998848	0.999396									0.000476689	0.00295802	0.872046	0.962046
C16orf82	Q7Z2V1	Protein TNT	89.3617	23.2268	16.3514	0.0740047	0.0495585	0.135363	0.636396									-0.000527149	0.00343274	0.878021	0.963674
C16orf86	Q6ZW13	Uncharacterized protein C16orf86	98.0392	27.2963	19.1829	0.0958014	0.0984349	0.330431	0.799649									8.4219e-05	0.00275618	0.975637	0.992031
C16orf89	Q6UX73	UPF0764 protein C16orf89	4.54545	11.4351	8.07685	0.0536191	0.156946	0.732621	0.952443									0.00476073	0.00120797	9.39829e-05	0.00442884
C16orf96	A6NNT2	Uncharacterized protein C16orf96	91.6667	20.2114	19.6934	0.0384777	0.0554254	0.487541	0.881171									0.00605372	0.00312132	0.0530669	0.296829
C17orf50	Q8WW18	Uncharacterized protein C17orf50	95.4545	51.5541	43.6506	-0.00358722	0.0301236	0.905209	0.981135									0.00145996	0.0081257	0.85749	0.95882
C17orf99	Q6UX52	Protein IL-40	94.5946	175.576	221.456	-0.00482491	0.0267431	0.856825	0.975379									-0.00835767	0.0105216	0.427416	0.797078
C19orf12	Q9NSK7	Protein C19orf12	17.7778	21.3071	17.5616	-0.0350995	0.0594124	0.55467	0.905044									0.000873011	0.00400533	0.827557	0.948463
C1GALT1C1	Q96EU7	C1GALT1-specific chaperone 1	100	31.8792	17.1318	0.0677946	0.139363	0.626641	0.927798									0.00117315	0.00201701	0.561109	0.861997
C1orf131	Q8NDD1	Uncharacterized protein C1orf131	90.9091	70.7792	57.9341	0.0166771	0.0328609	0.611799	0.922128									-0.000925285	0.00808409	0.908926	0.97408
C1orf167	Q5SNV9	Uncharacterized protein C1orf167	100	54.5005	37.3868	0.039772	0.0651201	0.541366	0.903154									-0.000663792	0.00472374	0.88831	0.967346
C1QA	P02745	Complement C1q subcomponent subunit A	4.54545	6.38993	7.5635	0.501264	0.222312	0.0241472	0.371537									0.00353234	0.00104868	0.000820983	0.0211335
C1QBP	Q07021	Complement component 1 Q subcomponent-binding protein, mitochondrial	92.3077	30.6915	19.2296	0.10544	0.0567066	0.0629712	0.513235									-0.00214886	0.00325888	0.509984	0.841108
C1QL2	Q7Z5L3	Complement C1q-like protein 2	4.54545	9.76503	9.60753	-0.125895	0.119281	0.29122	0.785999									0.00033875	0.0013499	0.801971	0.942602
C1QTNF1	Q9BXJ1	Complement C1q tumor necrosis factor-related protein 1	4.54545	8.52907	13.4693	-0.0225144	0.162039	0.889494	0.97869									-0.000866603	0.00148075	0.558674	0.861997
C1QTNF5	Q9BXJ0	Complement C1q tumor necrosis factor-related protein 5	4.54545	6.01507	6.69747	-0.320946	0.188803	0.0891498	0.565072									4.25866e-05	0.00146029	0.976747	0.992414
C1QTNF6	Q9BXI9	Complement C1q tumor necrosis factor-related protein 6	100	25.6329	25.6272	-0.0458016	0.116586	0.694425	0.9419									0.000919132	0.002706	0.734267	0.927413
C1QTNF9	P0C862	Complement C1q and tumor necrosis factor-related protein 9A	4.54545	6.83293	9.60859	-0.0405787	0.0997197	0.684061	0.939849									-0.00491557	0.00150296	0.00115553	0.0262957
C1R	P00736	Complement C1r subcomponent	5.12821	8.74636	8.53823	0.435179	0.289952	0.13339	0.632833									0.00147635	0.000976498	0.131263	0.483386
C1RL	Q9NZP8	Complement C1r subcomponent-like protein	4.54545	10.7302	7.92497	0.05906	0.205795	0.774124	0.959081									0.00292611	0.00122808	0.0176013	0.150929
C1S	P09871	Complement C1s subcomponent	4.54545	7.5155	7.22327	0.511645	0.240758	0.0335748	0.417066									0.00157721	0.00103679	0.1289	0.479068
C2	P06681	Complement C2	4.54545	7.96367	8.21608	0.169588	0.219386	0.439515	0.858982
C22orf15	Q8WYQ4	Uncharacterized protein C22orf15	95.4545	33.1474	24.5516	-0.11094	0.0698098	0.112022	0.598334									-0.00149264	0.00342725	0.663392	0.903352
C22orf23	Q9BZE7	UPF0193 protein EVG1	100	489.908	217.704	-0.0213256	0.029106	0.463748	0.869684									-0.00937974	0.00901202	0.298525	0.706648
C22orf31	O95567	Uncharacterized protein C22orf31	87.5	46.2277	75.3555	0.0622173	0.0538983	0.248358	0.76577									0.00518731	0.00456847	0.256786	0.664747
C22orf42	Q6IC83	Uncharacterized protein C22orf42	97.561	34.6305	24.8281	0.0801689	0.0796175	0.31397	0.795352									-0.000210008	0.00331047	0.949446	0.983328
C2CD2L	O14523	Phospholipid transfer protein C2CD2L	84.4444	15.2958	16.004	0.284857	0.0984291	0.00380334	0.149267									0.0010462	0.00277623	0.70647	0.918427
C2CD4C	Q8TF44	C2 calcium-dependent domain-containing protein 4C	100	31.4042	24.1957	0.0590094	0.0872795	0.498979	0.883641									0.00327703	0.00277156	0.237679	0.639213
C2orf16	Q68DN1	Uncharacterized protein C2orf16	100	29.1806	29.783	-0.0250872	0.0617332	0.684463	0.939849									0.00233567	0.00408314	0.567587	0.864296
C2orf42	Q9NWW7	Uncharacterized protein C2orf42	90.9091	63.5871	189.741	-0.0300316	0.0276848	0.278025	0.78088									-0.011767	0.00949747	0.216003	0.61835
C2orf68	Q2NKX9	UPF0561 protein C2orf68	68.5714	37.489	32.8415	-0.118585	0.0606318	0.0504866	0.480258									-0.000258064	0.00425182	0.951629	0.984378
C2orf69	Q8N8R5	Mitochondrial protein C2orf69	100	50.703	42.5851	0.00495499	0.0379546	0.896131	0.98083									0.00398294	0.00598632	0.506172	0.840326
C2orf73	Q8N5S3	Uncharacterized protein C2orf73	100	20.8118	30.1806	0.00429591	0.0371023	0.907823	0.981212									0.00277355	0.00698379	0.691451	0.91402
C2orf80	Q0P641	Uncharacterized protein C2orf80	84.4444	16.0322	17.5897	-0.0278849	0.0448255	0.533891	0.900409									0.00695665	0.00506778	0.170521	0.551991
C2orf81	A6NN90	Uncharacterized protein C2orf81	100	41.6298	31.0009	-0.0481696	0.0745288	0.51807	0.893276									0.000250003	0.00346827	0.942568	0.981562
C2orf83	Q53S99	Folate transporter-like protein C2orf83	100	55.0686	47.2907	-0.00164549	0.0364226	0.963966	0.993106									0.0102431	0.00677452	0.131234	0.483386
C2orf88	Q9BSF0	Small membrane A-kinase anchor protein	94.6429	27.2475	20.3338	-0.0284836	0.0953276	0.765095	0.959081									0.00281897	0.00283107	0.319917	0.72753
C3	P01024	Complement C3	4.54545	10.1048	12.957	0.122275	0.140123	0.382866	0.8419									0.00323638	0.00220007	0.141979	0.502686
C3orf38	Q5JPI3	Uncharacterized protein C3orf38	100	64.2074	46.2622	0.0798443	0.0565286	0.157815	0.672475									-0.00565069	0.00555435	0.309535	0.716018
C3orf62	Q6ZUJ4	Uncharacterized protein C3orf62	100	58.7147	39.2468	-0.0184092	0.0450259	0.682644	0.939849									0.00680956	0.00578205	0.239534	0.642256
C3orf70	A6NLC5	UPF0524 protein C3orf70	100	36.427	39.1726	0.0242551	0.0610868	0.691323	0.9419									0.00324584	0.0039843	0.415698	0.79085
C4B	P0C0L5	Complement C4-B	4.54545	11.1868	9.84198	0.227505	0.118343	0.0545527	0.496567									0.0048457	0.00185471	0.00928433	0.0996756
C4BPB	P20851	C4b-binding protein beta chain	4.54545	9.0835	8.32607	0.188063	0.145901	0.197407	0.724189									0.0022645	0.00159274	0.155785	0.528715
C4orf17	Q53FE4	Uncharacterized protein C4orf17	88.6364	726.699	473.683	0.00586347	0.0208495	0.778535	0.959335									-0.00720664	0.0113041	0.524106	0.847335
C4orf46	Q504U0	Renal cancer differentiation gene 1 protein	100	42.2237	31.9624	-0.106947	0.0891116	0.230081	0.749381									-0.00110816	0.00342521	0.746444	0.928483
C4orf47	A7E2U8	UPF0602 protein C4orf47	96.4286	59.3369	141.54	0.000762967	0.0259772	0.976569	0.993106									0.00531811	0.00922133	0.564417	0.862169
C4orf54	D6RIA3	Uncharacterized protein C4orf54	88.6364	19.4864	16.4675	0.0786933	0.07747	0.309729	0.791643									-0.00307571	0.0025813	0.23407	0.635078
C5	P01031	Complement C5	21.4286	20.99	16.3712	0.0530816	0.112177	0.636073	0.930713									-0.000533631	0.00241543	0.82525	0.948463
C5orf22	Q49AR2	UPF0489 protein C5orf22	100	45.4455	34.1281	-0.0138115	0.0541648	0.79873	0.961786									-0.0070514	0.00486811	0.148175	0.515035
C5orf24	Q7Z6I8	UPF0461 protein C5orf24	70	24.1257	23.9931	0.0207503	0.054499	0.703392	0.943681									0.00312541	0.00351972	0.375029	0.768111
C5orf34	Q96MH7	Uncharacterized protein C5orf34	89.2857	23.5759	19.7493	0.0570014	0.0744076	0.443635	0.861277									-0.00233473	0.00256868	0.363877	0.760591
C6orf118	Q5T5N4	Uncharacterized protein C6orf118	95.5556	12.6886	11.397	0.00325198	0.0766421	0.966155	0.993106									-0.00339242	0.00237834	0.154451	0.526536
C6orf132	Q5T0Z8	Uncharacterized protein C6orf132	100	26.9962	32.486	0.0318316	0.0693786	0.646371	0.93221									0.00256383	0.00389537	0.510762	0.841108
C6orf163	Q5TEZ5	Uncharacterized protein C6orf163	100	44.9536	30.8895	0.00231998	0.0506068	0.963435	0.993106									-0.00173835	0.00381033	0.648451	0.895256
C7	P10643	Complement component C7	4.54545	6.71257	7.89862	0.177193	0.184043	0.335658	0.803259									0.00577952	0.00139472	4.07911e-05	0.00238695
C7orf25	Q9BPX7	UPF0415 protein C7orf25	94.1176	32.9096	23.452	0.0298525	0.0758353	0.69384	0.9419
C7orf31	Q8N865	Uncharacterized protein C7orf31	97.8723	27.907	20.2599	-0.0055077	0.054879	0.920058	0.985607									0.00591718	0.00319711	0.0648529	0.333664
C7orf50	Q9BRJ6	Uncharacterized protein C7orf50	12.766	14.6588	9.01653	-0.0109429	0.130418	0.933131	0.989681									-0.000150872	0.00185072	0.935064	0.981278
C8B	P07358	Complement component C8 beta chain	4.7619	9.89819	8.09192	0.111051	0.256128	0.664597	0.937564									0.00213747	0.00123723	0.0847399	0.385346
C8orf33	Q9H7E9	UPF0488 protein C8orf33	100	34.9571	34.1366	-0.0351961	0.0915752	0.700726	0.943681									-0.00331809	0.00305957	0.278725	0.684283
C8orf34	Q49A92	Uncharacterized protein C8orf34	93.3333	17.1038	23.74	-0.0406551	0.0537689	0.449584	0.862031									-0.00484563	0.00381672	0.204889	0.600428
C8orf58	Q8NAV2	Uncharacterized protein C8orf58	86	15.1781	23.1417	0.0735156	0.0718069	0.305932	0.789191									0.000436293	0.00297659	0.883533	0.964892
C9	P02748	Complement component C9	22.5	94.657	54.7899	0.00110032	0.0491835	0.982151	0.994454									-0.0119327	0.00595793	0.0457931	0.273066
C9orf131	Q5VYM1	Uncharacterized protein C9orf131	97.7273	793.251	413.147	-0.0201325	0.0214658	0.348302	0.813604									0.0252891	0.0120643	0.0366212	0.23839
C9orf152	Q5JTZ5	Uncharacterized protein C9orf152	100	38.7656	34.4057	0.0883039	0.0565016	0.118086	0.609682									0.00184813	0.00392129	0.637649	0.892477
C9orf40	Q8IXQ3	Uncharacterized protein C9orf40	17.5	33.7724	19.4553	0.00586234	0.0638775	0.926877	0.987599									0.01719	0.00462113	0.000224468	0.00835869
C9orf43	Q8TAL5	Uncharacterized protein C9orf43	100	44.986	40.2023	0.0102068	0.0530998	0.84757	0.973616									-0.0117783	0.00524737	0.0252778	0.190321
CA1	P00915	Carbonic anhydrase 1	4.54545	9.7242	11.0236	-0.0232223	0.0764621	0.761349	0.959081									0.0131613	0.00367584	0.00038021	0.0122704
CA11	O75493	Carbonic anhydrase-related protein 11	100	18.4497	19.8476	0.277415	0.138623	0.0453693	0.466262									-0.00103279	0.00175198	0.555824	0.861049
CA12	O43570	Carbonic anhydrase 12	4.54545	12.1767	9.14356	0.327944	0.172419	0.0571693	0.501018									0.00942618	0.00164053	1.68553e-08	2.99182e-06
CA13	Q8N1Q1	Carbonic anhydrase 13	100	40.568	34.7365	0.0447136	0.0626887	0.475682	0.878382									-0.00143629	0.00445171	0.747119	0.928483
CA14	Q9ULX7	Carbonic anhydrase 14	4.54545	9.28947	9.37993	-0.188318	0.141723	0.18392	0.704659									-0.00763487	0.00172491	1.20406e-05	0.000860834
CA2	P00918	Carbonic anhydrase 2	34.2857	20.8886	19.8072	0.0153619	0.0645466	0.811884	0.965137									0.014172	0.0043767	0.00129226	0.028435
CA3	P07451	Carbonic anhydrase 3	4.54545	7.5097	13.0087	0.13788	0.0555877	0.0131232	0.295003									0.0232328	0.00426241	8.27726e-08	1.22434e-05
CA4	P22748	Carbonic anhydrase 4	4.54545	7.1341	7.03763	0.120913	0.20369	0.552771	0.905044									-0.00437847	0.00129995	0.000821527	0.0211335
CA5A	P35218	Carbonic anhydrase 5A, mitochondrial	82.9268	18.8133	21.4791	-0.00418301	0.0531131	0.937226	0.989681									0.00132822	0.00367628	0.71805	0.919231
CA5B	Q9Y2D0	Carbonic anhydrase 5B, mitochondrial	100	53.6907	45.5056	-0.0729202	0.0473012	0.123167	0.621853									-0.00168775	0.00479881	0.725227	0.923234
CA6	P23280	Carbonic anhydrase 6	4.54545	9.84013	13.3385	-0.306905	0.0972337	0.00159746	0.0930307									-0.0137771	0.00260791	1.98395e-07	2.64113e-05
CA7	P43166	Carbonic anhydrase 7	100	61.2973	85.2292	-0.0347518	0.0452623	0.442614	0.861277									0.00356794	0.00710751	0.615915	0.885829
CA8	P35219	Carbonic anhydrase-related protein	100	49.4759	32.7784	0.0385906	0.0498363	0.438725	0.858982									0.00222468	0.00537434	0.679112	0.909067
CA9	Q16790	Carbonic anhydrase 9	4.54545	14.4605	11.6419	-0.176332	0.102016	0.0839034	0.558256									-0.00461597	0.00220311	0.0367099	0.23839
CABIN1	Q9Y6J0	Calcineurin-binding protein cabin-1	100	52.4564	37.4624	0.0549461	0.0495552	0.267523	0.774981									-0.00907442	0.00525854	0.0850946	0.38597
CABP2	Q9NPB3	Calcium-binding protein 2	100	43.782	44.0669	-0.0337711	0.0497561	0.497307	0.883276									0.00151996	0.00478654	0.750974	0.928483
CABP4	P57796	Calcium-binding protein 4	94.4444	26.0597	17.612	-0.135954	0.0755536	0.0719495	0.533979									0.00434082	0.00291293	0.136874	0.49394
CABP7	Q86V35	Calcium-binding protein 7	100	35.6732	46.9048	-0.0211954	0.0486167	0.662859	0.937564									-0.00080656	0.00484532	0.867868	0.96099
CABYR	O75952	Calcium-binding tyrosine phosphorylation-regulated protein	88.6364	23.7708	23.7547	0.0238463	0.0551794	0.665626	0.937564									-0.00313035	0.00325568	0.336814	0.73924
CACNA1C	Q13936	Voltage-dependent L-type calcium channel subunit alpha-1C	100	48.4787	42.6076	0.0218605	0.0510187	0.668302	0.937564									0.00714022	0.00474265	0.132887	0.485019
CACNA1H	O95180	Voltage-dependent T-type calcium channel subunit alpha-1H	100	59.9819	37.7889	0.060348	0.064484	0.349345	0.813787									0.00147704	0.0047042	0.753679	0.928825
CACNB1	Q02641	Voltage-dependent L-type calcium channel subunit beta-1	98	735.62	252.483	-0.0299943	0.0254421	0.238428	0.754687									0.00809559	0.00993456	0.415564	0.79085
CACNB3	P54284	Voltage-dependent L-type calcium channel subunit beta-3	100	22.4803	16.583	0.175955	0.0783334	0.0246888	0.372909									0.00203965	0.0028281	0.471155	0.823401
CACNB4	O00305	Voltage-dependent L-type calcium channel subunit beta-4	97.4359	18.8006	13.3641	-0.0679079	0.116043	0.558415	0.905964									0.00012317	0.00194276	0.949477	0.983328
CACTIN	Q8WUQ7	Cactin	83.3333	66.6738	163.695	-0.00283672	0.0221468	0.89808	0.981135									0.00994204	0.010677	0.352266	0.750339
CACYBP	Q9HB71	Calcyclin-binding protein	2.63158	11.6487	10.9434	0.139441	0.0794425	0.0792172	0.550497									0.000716819	0.00361124	0.842746	0.953798
CADPS	Q9ULU8	Calcium-dependent secretion activator 1	97.7273	35.1233	35.7773	-0.0363382	0.047862	0.447715	0.861277									0.00282455	0.00435078	0.516537	0.843563
CAGE1	Q8TC20	Cancer-associated gene 1 protein	95.7447	30.8798	28.9664	-0.00583095	0.0470566	0.901384	0.981135									0.00197028	0.0040442	0.626364	0.88917
CALB1	P05937	Calbindin	4.54545	19.2031	7.0105	0.126654	0.0901247	0.159926	0.672475									0.00530288	0.00206698	0.0106243	0.109217
CALB2	P22676	Calretinin	98.0392	37.1723	29.6308	-0.0514174	0.0870502	0.554746	0.905044									0.00294097	0.00282039	0.297623	0.706431
CALCA	P01258	Calcitonin	4.54545	8.36871	11.3002	0.434644	0.0565291	1.48448e-14	2.67998e-11					0.376561	0.101469	0.000206359	0.00235249	0.0275867	0.0036622	2.73637e-13	1.21426e-10
CALCB	P10092	Calcitonin gene-related peptide 2	4.54545	14.3405	8.96469	0.475795	0.085345	2.47581e-08	1.67613e-05					0.358328	0.129977	0.00583589	0.0228053	0.0187951	0.00246625	1.49859e-13	7.25454e-11
CALCOCO1	Q9P1Z2	Calcium-binding and coiled-coil domain-containing protein 1	4.25532	11.5209	12.8199	0.102931	0.0740903	0.164752	0.680621									0.00444852	0.0036194	0.219684	0.621913
CALCOCO2	Q13137	Calcium-binding and coiled-coil domain-containing protein 2	97.7778	38.4672	25.4128	0.0819425	0.0946893	0.386829	0.842766									-0.00089635	0.00273899	0.743626	0.928483
CALML4	Q96GE6	Calmodulin-like protein 4	5	12.4575	9.00605	0.28747	0.134839	0.0330118	0.412914									0.00414438	0.00163552	0.0116149	0.116058
CALML6	Q8TD86	Calmodulin-like protein 6	100	72.027	52.4906	0.0725721	0.0466355	0.119671	0.613768									-0.0089642	0.00602177	0.137283	0.49394
CALY	Q9NYX4	Neuron-specific vesicular protein calcyon	97.9167	494.804	316.325	-0.0495362	0.0249825	0.0473862	0.475258									0.00672674	0.0108221	0.534535	0.850648
CAMK1G	Q96NX5	Calcium/calmodulin-dependent protein kinase type 1G	100	197.083	98.0478	0.043183	0.0318498	0.175152	0.694527									-0.00590823	0.0076549	0.440623	0.803197
CAMK4	Q16566	Calcium/calmodulin-dependent protein kinase type IV	9.7561	17.8067	15.7283	0.168553	0.070478	0.0167763	0.314397									0.00582083	0.00222165	0.00908826	0.0987279
CAMKK1	Q8N5S9	Calcium/calmodulin-dependent protein kinase kinase 1	79.5455	31.2606	28.4926	0.0690908	0.0963362	0.473261	0.877501									-0.000994218	0.00249299	0.690225	0.91402
CAMLG	P49069	Guided entry of tail-anchored proteins factor CAMLG	45.9459	49.9535	46.5676	0.0178895	0.0541362	0.741057	0.95402									0.00667805	0.00411644	0.10544	0.431684
CAMSAP1	Q5T5Y3	Calmodulin-regulated spectrin-associated protein 1	4.25532	11.3153	14.1756	0.0441842	0.0916556	0.629758	0.928757									0.00723529	0.00347555	0.0379268	0.242449
CAMSAP2	Q08AD1	Calmodulin-regulated spectrin-associated protein 2	77.2727	31.5943	28.3339	0.0165645	0.0572536	0.772338	0.959081									-0.00126528	0.00277021	0.648074	0.89511
CANT1	Q8WVQ1	Soluble calcium-activated nucleotidase 1	4.54545	9.13861	10.0932	0.406651	0.270624	0.132932	0.632582									0.00240092	0.00106518	0.0246758	0.187445
CAP2	P40123	Adenylyl cyclase-associated protein 2	31.4286	11.2797	14.4306	0.134897	0.0629662	0.0321635	0.407004									0.00631451	0.00270771	0.0201375	0.164719
CAPG	P40121	Macrophage-capping protein	4.54545	9.48009	12.1384	-0.0400979	0.0803239	0.617637	0.924652									-0.000285627	0.00250141	0.909141	0.97408
CAPN3	P20807	Calpain-3	4.54545	16.1104	11.2434	0.0117014	0.0572393	0.838018	0.971917									-0.000123345	0.00379873	0.974112	0.991542
CAPN8	A6NHC0	Calpain-8	80	23.7748	34.1861	0.0315574	0.0319223	0.322874	0.797906									0.00645603	0.0071819	0.369169	0.764706
CAPRIN1	Q14444	Caprin-1	4.54545	14.2336	12.1378	0.158456	0.129454	0.220941	0.7445									0.00348542	0.00217001	0.108934	0.438652
CAPRIN2	Q6IMN6	Caprin-2	100	158.693	211.308	0.00405954	0.0292712	0.889697	0.97869									-0.016465	0.00926824	0.0763252	0.362239
CAPS	Q13938	Calcyphosin	75	13.9259	12.2631	-0.0443267	0.0681125	0.515184	0.892708									-0.00339945	0.00220035	0.123057	0.466723
CAPSL	Q8WWF8	Calcyphosin-like protein	97.619	727.787	421.195	0.0022585	0.0226436	0.92055	0.985706									0.000675182	0.0109498	0.950859	0.984126
CARHSP1	Q9Y2V2	Calcium-regulated heat-stable protein 1	71.4286	18.4888	17.545	0.0443805	0.094136	0.637318	0.931135									0.0113557	0.00378216	0.0028271	0.0480968
CASC3	O15234	Protein CASC3	78.3784	71.5386	120.809	0.00479326	0.0460785	0.91715	0.984874									0.011914	0.00573017	0.0381656	0.243391
CASKIN1	Q8WXD9	Caskin-1	92.6829	603.2	242.281	-0.0153636	0.0260188	0.554868	0.905044									0.00231824	0.0101047	0.818645	0.945615
CASKIN2	Q8WXE0	Caskin-2	94.2857	27.7506	24.2273	-0.080103	0.0495626	0.106052	0.590266									0.00243226	0.00385261	0.528146	0.849238
CASP1	P29466	Caspase-1	97.619	19.1007	17.3237	-0.0621398	0.106276	0.55875	0.905964									-0.00135339	0.00279183	0.628077	0.88917
CASP10	Q92851	Caspase-10	4.44444	7.45302	8.01417	0.017256	0.100108	0.863143	0.976458									0.00410703	0.00274064	0.134686	0.489893
CASP2	P42575	Caspase-2	25	20.4065	18.8961	0.130828	0.0718558	0.0686522	0.526815									-0.00290111	0.00376128	0.440928	0.803264
CASP3	P42574	Caspase-3	4.54545	9.08904	12.2497	0.0616593	0.0930681	0.507639	0.888901									0.00699661	0.00349059	0.0456223	0.272706
CASP4	P49662	Caspase-4	32.5	11.1883	26.2871	0.0208911	0.0286068	0.465217	0.870334									0.000539539	0.00659047	0.934789	0.981278
CASP7	P55210	Caspase-7	100	37.0554	27.5297	-0.0374727	0.0879337	0.67	0.937564									0.00138082	0.00332445	0.678081	0.908653
CASP8	Q14790	Caspase-8	7.5	20.1353	16.08	0.0397016	0.0874184	0.649716	0.93221									0.00458564	0.00371491	0.217702	0.619312
CASP8AP2	Q9UKL3	CASP8-associated protein 2	94	23.3681	18.2368	-0.0243048	0.0471679	0.606355	0.918938									0.00292343	0.00450078	0.516321	0.843563
CASP9	P55211	Caspase-9	54.7619	30.3255	13.0543	0.11417	0.0955606	0.232188	0.751897									-0.00260984	0.00282281	0.355693	0.752161
CASQ2	O14958	Calsequestrin-2	100	55.481	59.355	-0.00248093	0.0480133	0.95879	0.992041									-0.00800026	0.00624207	0.200617	0.595365
CAST	P20810	Calpastatin	94.2857	25.3202	21.0337	-0.0678358	0.129846	0.60137	0.917868									0.00164447	0.00209534	0.43297	0.799988
CASZ1	Q86V15	Zinc finger protein castor homolog 1	100	27.3873	26.7767	0.0276785	0.0375824	0.461442	0.867819									-0.0031094	0.00687402	0.651241	0.898177
CAT	P04040	Catalase	4.54545	8.53921	10.303	-0.00131904	0.128866	0.991833	0.997002									0.00671126	0.00285393	0.019123	0.160209
CBLB	Q13191	E3 ubiquitin-protein ligase CBL-B	100	31.6548	24.1627	0.0128636	0.0763121	0.866138	0.976458									0.00196379	0.00267339	0.462982	0.818791
CBLIF	P27352	Cobalamin binding intrinsic factor	4.54545	6.08788	10.3888	-0.196058	0.0761762	0.0100603	0.261473									-0.00175291	0.00215848	0.41716	0.792196
CBLL2	Q8N7E2	E3 ubiquitin-protein ligase CBLL2	77.1429	55.4884	50.6256	-0.0211896	0.0344315	0.538283	0.902425									0.00684439	0.00682545	0.316507	0.723038
CBLN1	P23435	Cerebellin-1	90.9091	60.6674	49.968	-0.0194031	0.0297686	0.514533	0.892708									0.00109451	0.00816458	0.893418	0.968733
CBLN2	Q8IUK8	Cerebellin-2	4.54545	9.20213	8.88776	0.0364862	0.157773	0.817114	0.966037									-0.00167849	0.0014211	0.238176	0.639903
CBLN4	Q9NTU7	Cerebellin-4	4.54545	9.41361	8.89311	-0.35734	0.147209	0.015206	0.306623									0.00193236	0.00145205	0.183934	0.575132
CBR3	O75828	Carbonyl reductase [NADPH] 3	100	25.3133	25.2309	0.0752355	0.0844934	0.373235	0.835997									-0.00390577	0.00287223	0.17456	0.557826
CBS	P35520	Cystathionine beta-synthase	75	16.137	13.7342	-0.0150655	0.0658461	0.819025	0.966037									0.00346076	0.00367907	0.347382	0.748003
CBX4	O00257	E3 SUMO-protein ligase CBX4	84.0909	60.732	58.3805	-0.000294571	0.0294944	0.992031	0.997002									0.000551687	0.00787983	0.944215	0.981746
CBY1	Q9Y3M2	Protein chibby homolog 1	96	67.647	58.8262	0.0586964	0.0592421	0.321788	0.797906									0.00961638	0.0048661	0.0487412	0.283559
CBY2	Q8NA61	Protein chibby homolog 2	100	50.3389	46.5941	0.0455883	0.042798	0.286786	0.783192									-0.00143113	0.00590278	0.808541	0.94413
CC2D1A	Q6P1N0	Coiled-coil and C2 domain-containing protein 1A	4.54545	10.1809	11.6872	0.19791	0.0902065	0.0282378	0.381387
CC2D1B	Q5T0F9	Coiled-coil and C2 domain-containing protein 1B	85.7143	19.9894	17.1509	0.18544	0.0765142	0.0153676	0.307124									-0.00133735	0.00258366	0.604979	0.881774
CCAR1	Q8IX12	Cell division cycle and apoptosis regulator protein 1	4.54545	9.65092	9.67204	0.121824	0.096635	0.207433	0.730312									0.00110832	0.0024097	0.645779	0.893896
CCAR2	Q8N163	Cell cycle and apoptosis regulator protein 2	4.54545	12.7697	12.9724	0.025054	0.0863995	0.771833	0.959081									0.00233556	0.00222412	0.294232	0.701651
CCBE1	Q6UXH8	Collagen and calcium-binding EGF domain-containing protein 1	4.54545	6.04866	6.75135	0.320106	0.191527	0.0946555	0.574695									0.00443929	0.00148161	0.00288374	0.048749
CCDC102A	Q96A19	Coiled-coil domain-containing protein 102A	100	23.9874	23.2593	0.0110148	0.0862503	0.89838	0.981135									0.00752673	0.00300095	0.0124878	0.121568
CCDC102B	Q68D86	Coiled-coil domain-containing protein 102B	97.7273	27.9546	18.8373	0.0871231	0.0781794	0.265107	0.773611									-0.00128407	0.00251664	0.610137	0.882517
CCDC117	Q8IWD4	Coiled-coil domain-containing protein 117	89.5833	17.3075	14.4583	0.0765653	0.0782173	0.32764	0.797906									0.00170216	0.00280696	0.54455	0.855679
CCDC121	Q6ZUS5	Coiled-coil domain-containing protein 121	100	120.134	59.6383	0.00995771	0.0267509	0.709716	0.947083									-0.0104961	0.00941743	0.26564	0.671668
CCDC125	Q86Z20	Coiled-coil domain-containing protein 125	100	53.4036	50.5151	-0.00266922	0.0494145	0.956922	0.991523									0.00133041	0.00485737	0.784291	0.939065
CCDC127	Q96BQ5	Coiled-coil domain-containing protein 127	95.6522	33.4945	25.2393	-0.00468802	0.0563421	0.933687	0.989681
CCDC13	Q8IYE1	Coiled-coil domain-containing protein 13	100	47.0714	104.181	-0.0159233	0.0399298	0.690053	0.941392									0.000782176	0.00514185	0.879161	0.963674
CCDC134	Q9H6E4	Coiled-coil domain-containing protein 134	100	32.3198	23.5621	0.055638	0.112064	0.619553	0.925143									-0.00201412	0.00216357	0.352391	0.750339
CCDC137	Q6PK04	Coiled-coil domain-containing protein 137	100	22.6979	24.4604	-0.00919974	0.0575643	0.873025	0.97696									0.00505524	0.00486635	0.299447	0.706648
CCDC138	Q96M89	Coiled-coil domain-containing protein 138	59.5238	24.5787	27.8835	0.0328904	0.0343842	0.338791	0.806218									-0.00131293	0.00750396	0.861185	0.959409
CCDC14	Q49A88	Coiled-coil domain-containing protein 14	88.6364	36.5555	47.8307	-0.0315348	0.0335221	0.346851	0.813604									0.00451408	0.00745947	0.545385	0.855679
CCDC140	Q96MF4	Coiled-coil domain-containing protein 140	100	50.608	50.5791	0.102208	0.0522595	0.0504905	0.480258									0.000123775	0.0048586	0.979687	0.993334
CCDC144CP	Q8IYA2	Putative coiled-coil domain-containing protein 144C	97.561	34.4009	30.0611	0.150526	0.0814448	0.0645737	0.51966									-0.000789844	0.0032037	0.805375	0.943886
CCDC148	Q8NFR7	Coiled-coil domain-containing protein 148	97.2973	25.2924	21.8909	0.0214629	0.0504064	0.670255	0.937564									-0.000226021	0.0044464	0.959482	0.987674
CCDC150	Q8NCX0	Coiled-coil domain-containing protein 150	78.0488	18.7569	21.1643	0.0988005	0.0466827	0.0343086	0.419702									0.00474441	0.00385031	0.218511	0.61991
CCDC157	Q569K6	Coiled-coil domain-containing protein 157	100	32.8427	40.9571	-0.035091	0.0302259	0.245659	0.763962									-0.00311954	0.00851357	0.714224	0.918654
CCDC168	Q8NDH2	Leucine-rich repeat transmembrane protein CCDC168	95.2381	63.2684	56.6476	0.000554178	0.0275199	0.983934	0.995216									-0.0151986	0.00961376	0.114597	0.448003
CCDC169	A6NNP5	Coiled-coil domain-containing protein 169	100	40.4343	35.2622	0.0406474	0.04986	0.414941	0.850098									-0.00386008	0.00481043	0.42272	0.794718
CCDC170	Q8IYT3	Coiled-coil domain-containing protein 170	19.1489	23.839	18.5247	0.0502605	0.0724839	0.488057	0.881171									-0.00144154	0.00314694	0.647119	0.894112
CCDC172	P0C7W6	Coiled-coil domain-containing protein 172	97.9167	92.1987	163.707	-0.0541431	0.031748	0.0881194	0.565072									-0.000402365	0.00782257	0.959001	0.987674
CCDC181	Q5TID7	Coiled-coil domain-containing protein 181	97.9167	21.4437	19.1842	0.0254912	0.112177	0.820237	0.966037									-0.00201144	0.0024022	0.402849	0.784503
CCDC197	Q8NCU1	Uncharacterized protein CCDC197	97.9167	40.0118	33.8977	0.035721	0.0429473	0.405556	0.84846									-0.00379524	0.00561574	0.4995	0.838976
CCDC24	Q8N4L8	Coiled-coil domain-containing protein 24	100	28.8982	27.8228	-0.0515962	0.0698121	0.459863	0.866543									0.0048478	0.00396318	0.221889	0.624504
CCDC28A	Q8IWP9	Coiled-coil domain-containing protein 28A	100	24.7125	18.7975	-0.0660261	0.100298	0.510344	0.891193									-0.00211498	0.00229673	0.357614	0.753552
CCDC28B	Q9BUN5	Coiled-coil domain-containing protein 28B	95.4545	31.508	22.1402	0.0677451	0.0884253	0.4436	0.861277									0.000963375	0.00270329	0.721729	0.920969
CCDC30	Q5VVM6	Coiled-coil domain-containing protein 30	98.2143	53.7051	58.6923	0.0478248	0.0308807	0.121455	0.617808									-0.00553589	0.00847396	0.513907	0.843483
CCDC33	Q8N5R6	Coiled-coil domain-containing protein 33	100	28.4027	20.9809	0.0857856	0.0686693	0.211571	0.73312									0.00477999	0.0038929	0.220134	0.621923
CCDC40	Q4G0X9	Coiled-coil domain-containing protein 40	100	70.0841	38.3934	-0.00133593	0.0534909	0.980075	0.993828									0.00332761	0.00456371	0.466291	0.821008
CCDC43	Q96MW1	Coiled-coil domain-containing protein 43	56.8182	13.9639	15.3188	0.164507	0.0584214	0.00486465	0.171084									0.0013343	0.00450236	0.767094	0.933616
CCDC50	Q8IVM0	Coiled-coil domain-containing protein 50	69.4444	12.2848	8.63992	0.10873	0.0915503	0.23497	0.754361									0.00059577	0.00175129	0.733872	0.927353
CCDC63	Q8NA47	Coiled-coil domain-containing protein 63	97.7273	19.5891	17.7755	-0.0168996	0.123221	0.890913	0.978938									0.000955326	0.00201829	0.636203	0.892309
CCDC65	Q8IXS2	Dynein regulatory complex subunit 2	100	61.1754	71.6181	0.0249861	0.0319223	0.433793	0.857251									-0.00419569	0.00764498	0.583403	0.871472
CCDC66	A2RUB6	Coiled-coil domain-containing protein 66	90.9091	47.4989	44.1546	-0.00304443	0.042164	0.942439	0.989842									-0.00531917	0.00598551	0.374652	0.768042
CCDC69	A6NI79	Coiled-coil domain-containing protein 69	100	37.109	30.8523	0.0439454	0.0652187	0.500428	0.884568									0.00470716	0.0040412	0.244719	0.649614
CCDC7	Q96M83	Coiled-coil domain-containing protein 7	79.1667	82.402	132.172	-0.0244315	0.0235031	0.298571	0.788478									0.00950116	0.00944057	0.314754	0.721816
CCDC73	Q6ZRK6	Coiled-coil domain-containing protein 73	97.7273	66.6817	65.7731	-0.0149881	0.0337524	0.656999	0.934738									0.00667531	0.0076473	0.383183	0.77111
CCDC80	Q76M96	Coiled-coil domain-containing protein 80	4.54545	5.84554	9.2616	-0.173888	0.142304	0.221728	0.7445									0.00749851	0.00199546	0.000193929	0.00748311
CCDC85A	Q96PX6	Coiled-coil domain-containing protein 85A	4.7619	8.22496	12.6758	-0.128295	0.119361	0.282441	0.78088									0.00405326	0.00153815	0.00869943	0.0969131
CCDC88B	A6NC98	Coiled-coil domain-containing protein 88B	61.9048	26.5604	29.7967	0.00951936	0.0619103	0.877798	0.977602									-0.00254332	0.00394987	0.519968	0.845034
CCDC89	Q8N998	Coiled-coil domain-containing protein 89	97.1429	31.1165	24.7753	0.00930505	0.0576116	0.871689	0.97696									0.00300835	0.0034058	0.377543	0.768763
CCDC91	Q7Z6B0	Coiled-coil domain-containing protein 91	100	35.9563	31.9991	-0.0819984	0.0629484	0.192702	0.722965									0.00371019	0.00404166	0.359117	0.754953
CCER2	I3L3R5	Coiled-coil domain-containing glutamate-rich protein 2	4.54545	11.3387	12.464	-0.0486019	0.095975	0.612574	0.922128									0.00674605	0.00174129	0.000122849	0.00540636
CCHCR1	Q8TD31	Coiled-coil alpha-helical rod protein 1	97.2222	27.0903	19.2639	0.0179505	0.0642159	0.779835	0.959335									0.000450898	0.00331799	0.891965	0.968187
CCK	P06307	Cholecystokinin	17.0732	15.6758	19.8336	-0.0532738	0.0674331	0.429513	0.855408									-0.000923979	0.00397806	0.816434	0.944353
CCL1	P22362	C-C motif chemokine 1	100	62.7261	51.0383	-0.0489506	0.0455555	0.282587	0.78088									0.00130632	0.0049925	0.793706	0.941101
CCL11	P51671	Eotaxin	4.54545	9.12397	6.93141	0.321871	0.168728	0.0564385	0.497026									-0.000430038	0.00131134	0.743112	0.928483
CCL13	Q99616	C-C motif chemokine 13	4.54545	8.26794	10.2882	0.160671	0.105427	0.127507	0.626717									0.0039945	0.00196885	0.0430602	0.262652
CCL14	Q16627	C-C motif chemokine 14	4.54545	8.60803	7.64944	0.337892	0.17038	0.0473487	0.475258									0.00547794	0.00141265	0.000121093	0.00540636
CCL15	Q16663	C-C motif chemokine 15	4.54545	10.6119	9.41799	0.160893	0.116159	0.16602	0.683535									0.000814432	0.00167855	0.62777	0.88917
CCL16	O15467	C-C motif chemokine 16	4.54545	5.94532	9.36764	0.276006	0.114902	0.0163012	0.313173									0.00782707	0.00212848	0.000264127	0.00941573
CCL17	Q92583	C-C motif chemokine 17	4.54545	8.17168	13.0987	0.111145	0.0676794	0.100544	0.585127									0.0014832	0.0020875	0.477753	0.8274
CCL18	P55774	C-C motif chemokine 18	4.54545	8.28979	9.78899	0.030766	0.105469	0.770511	0.959081									0.00508921	0.00184397	0.00601691	0.0766508
CCL19	Q99731	C-C motif chemokine 19	4.54545	6.93562	11.8099	0.0471143	0.0623376	0.449773	0.862031									0.00920014	0.00339845	0.00704391	0.0846253
CCL2	P13500	C-C motif chemokine 2	4.54545	4.45499	5.61584	0.319071	0.108097	0.00316009	0.140287									0.00169955	0.00151394	0.262203	0.668969
CCL20	P78556	C-C motif chemokine 20	4.54545	10.9481	13.9806	0.0215074	0.0513324	0.675229	0.937773									0.0106372	0.00493042	0.0314971	0.220638
CCL21	O00585	C-C motif chemokine 21	4.54545	7.41668	7.64828	0.174054	0.125099	0.164124	0.679064									0.00177573	0.00215533	0.410445	0.789976
CCL22	O00626	C-C motif chemokine 22	4.54545	5.04985	9.83392	0.149113	0.122422	0.223214	0.744763									0.00445791	0.00178066	0.0126492	0.122664
CCL23	P55773	C-C motif chemokine 23	4.54545	5.60575	7.70023	0.313306	0.163682	0.0556054	0.497026									0.00556434	0.00190802	0.00371889	0.0559409
CCL24	O00175	C-C motif chemokine 24	4.54545	5.67366	14.1799	0.114877	0.0723627	0.112396	0.599067									0.00175003	0.00259939	0.501134	0.839163
CCL25	O15444	C-C motif chemokine 25	4.54545	8.65164	9.53016	0.131242	0.123503	0.287937	0.783797									0.000376082	0.00174753	0.829703	0.949123
CCL26	Q9Y258	C-C motif chemokine 26	15.9091	17.2632	12.6402	0.11548	0.0661762	0.0809773	0.552359									-0.000882691	0.00274875	0.748265	0.928483
CCL27	Q9Y4X3	C-C motif chemokine 27	4.54545	9.01605	11.7479	0.00815877	0.13242	0.950871	0.989988									0.00169811	0.0017253	0.325527	0.731105
CCL28	Q9NRJ3	C-C motif chemokine 28	4.54545	19.2044	16.4021	0.0470748	0.0703393	0.503334	0.887025									-0.000824676	0.00346358	0.811912	0.94413
CCL3	P10147	C-C motif chemokine 3	4.54545	9.13214	7.67141	0.157121	0.0700539	0.0249062	0.373634									0.00309516	0.00254619	0.224771	0.629616
CCL4	P13236	C-C motif chemokine 4	4.65116	10.465	10.6602	0.135167	0.081704	0.0980569	0.581399									0.00281971	0.0018986	0.138202	0.49524
CCL5	P13501	C-C motif chemokine 5	4.54545	10.1411	11.4478	-0.0999482	0.0889261	0.261035	0.772817									-0.00359694	0.00294348	0.222344	0.624794
CCL7	P80098	C-C motif chemokine 7	4.54545	13.8202	10.2726	0.432018	0.0851653	3.92219e-07	0.000191179					0.528614	0.16114	0.00103634	0.00656349	0.00346132	0.00218338	0.113598	0.44577
CCL8	P80075	C-C motif chemokine 8	4.54545	9.10403	11.0895	0.14877	0.0977577	0.128052	0.626717									0.00586754	0.00194193	0.00265833	0.0464119
CCN1	O00622	CCN family member 1	4.54545	17.8167	11.3785	-0.0711313	0.157021	0.650545	0.93221									0.000726607	0.00180271	0.687092	0.912866
CCN2	P29279	CCN family member 2	4.54545	9.48824	9.84489	-0.00994191	0.159026	0.950151	0.989988									0.00245795	0.00121424	0.0435318	0.264017
CCN3	P48745	CCN family member 3	4.54545	8.90394	7.9923	0.314443	0.138345	0.0230328	0.361581									0.00887586	0.00210754	3.06447e-05	0.00185435
CCN4	O95388	CCN family member 4	4.54545	7.91764	8.42101	0.0715198	0.115323	0.535145	0.900409									0.00398126	0.00126825	0.00180537	0.035606
CCN5	O76076	CCN family member 5	4.54545	7.09515	13.7679	0.170785	0.146328	0.243154	0.761392									0.00861666	0.00176821	1.52395e-06	0.000169063
CCND1	P24385	G1/S-specific cyclin-D1	100	48.8453	40.5427	0.00600749	0.0424391	0.887431	0.978597									0.00498153	0.00501402	0.320989	0.72753
CCND2	P30279	G1/S-specific cyclin-D2	100	32.5924	25.3613	-0.0853897	0.089067	0.337704	0.80596									-0.00382566	0.00333978	0.252617	0.66082
CCNE1	P24864	G1/S-specific cyclin-E1	96	27.9996	21.0718	-0.078693	0.0770275	0.30696	0.789582									-0.00258741	0.00296732	0.383688	0.77111
CCNL1	Q9UK58	Cyclin-L1	65.9091	13.3204	18.306	-0.0130778	0.0427655	0.759755	0.959081									-0.00378754	0.00375272	0.313382	0.721157
CCNL2	Q96S94	Cyclin-L2	96.4286	16.7482	19.916	0.0305039	0.0638431	0.632796	0.928757									-0.00111962	0.00308791	0.717087	0.919231
CCNYL2	Q5T2Q4	Cyclin-Y-like protein 2	79.1667	51.6776	48.3296	-0.00618241	0.0331202	0.851923	0.974368									-0.0159722	0.00772586	0.0392687	0.248639
CCP110	O43303	Centriolar coiled-coil protein of 110 kDa	100	52.917	42.5352	-0.0880808	0.0579203	0.128329	0.626717									-0.00571531	0.00457013	0.211737	0.61111
CCS	O14618	Copper chaperone for superoxide dismutase	100	19.3461	16.9566	-0.0151821	0.100299	0.879685	0.977602									0.00694272	0.00280621	0.0137261	0.130056
CCSAP	Q6IQ19	Centriole, cilia and spindle-associated protein	35	12.1698	21.3485	-0.0307692	0.0642001	0.631746	0.928757									-0.00186342	0.00284108	0.512234	0.842462
CCT5	P48643	T-complex protein 1 subunit epsilon	100	20.9548	17.2654	-0.0366117	0.110967	0.741451	0.954075									-0.00209087	0.00195543	0.285522	0.691322
CD101	Q93033	Immunoglobulin superfamily member 2	4.54545	13.8406	9.84965	0.0354467	0.12652	0.77935	0.959335									0.00038929	0.00160438	0.808394	0.94413
CD109	Q6YHK3	CD109 antigen	4.54545	8.8175	7.6371	-0.0944021	0.157668	0.549347	0.905044									0.000354297	0.00154829	0.819104	0.945617
CD14	P08571	Monocyte differentiation antigen CD14	4.54545	14.6083	14.249	0.394663	0.12057	0.00106295	0.0733498									0.0028678	0.0024579	0.243919	0.648462
CD160	O95971	CD160 antigen	4.54545	10.7534	8.4172	0.173854	0.123621	0.159623	0.672475									0.00156414	0.00138182	0.258262	0.665404
CD163	Q86VB7	Scavenger receptor cysteine-rich type 1 protein M130	4.54545	8.27305	8.90486	-0.187809	0.130917	0.151411	0.664057									0.00385804	0.00157333	0.0145789	0.136437
CD164	Q04900	Sialomucin core protein 24	4.54545	11.2754	8.74294	0.034387	0.183989	0.851741	0.974368									-0.000377655	0.00148851	0.799833	0.942602
CD164L2	Q6UWJ8	CD164 sialomucin-like 2 protein	100	34.6234	22.248	0.0154658	0.130121	0.905389	0.981135									-0.00162771	0.00194835	0.403917	0.785271
CD177	Q8N6Q3	CD177 antigen	7.31707	9.00669	12.843	-0.0320249	0.0444185	0.470921	0.876121									0.00377661	0.00295105	0.20129	0.59681
CD1C	P29017	T-cell surface glycoprotein CD1c	4.54545	7.84052	7.41956	-0.182588	0.212039	0.389181	0.844812									0.00121581	0.00119292	0.308661	0.714922
CD2	P06729	T-cell surface antigen CD2	100	51.3882	38.6139	0.166019	0.0749581	0.0267722	0.377476									-0.00408675	0.00382327	0.285681	0.691322
CD200	P41217	OX-2 membrane glycoprotein	100	17.3722	13.5447	-0.16164	0.178101	0.364104	0.828566									0.00232183	0.00176241	0.188366	0.581478
CD200R1	Q8TD46	Cell surface glycoprotein CD200 receptor 1	4.54545	10.4666	5.96258	-0.201799	0.174958	0.248742	0.76577									0.000474099	0.0012478	0.704163	0.918175
CD200R1L	Q6Q8B3	Cell surface glycoprotein CD200 receptor 2	100	41.6609	47.3342	0.0168916	0.0379482	0.656232	0.934738									0.00329948	0.0062377	0.597095	0.878496
CD207	Q9UJ71	C-type lectin domain family 4 member K	100	30.935	23.3143	0.0247507	0.131763	0.851001	0.974217									0.000372568	0.00195535	0.848974	0.955364
CD22	P20273	B-cell receptor CD22	4.54545	8.94249	8.46447	-0.089498	0.121689	0.462055	0.867831									0.00388857	0.00159448	0.0151223	0.13956
CD226	Q15762	CD226 antigen	4.54545	17.5024	13.3649	-0.00465537	0.143962	0.974203	0.993106									-0.000738625	0.00146554	0.614511	0.884876
CD244	Q9BZW8	Natural killer cell receptor 2B4	4.54545	9.65721	6.74831	-0.0691419	0.175988	0.694408	0.9419									0.00211999	0.00124502	0.0892985	0.396924
CD248	Q9HCU0	Endosialin	4.54545	10.2786	10.0556	-0.298251	0.137715	0.0303334	0.394548									-0.00793724	0.00223242	0.000417221	0.0131462
CD27	P26842	CD27 antigen	4.54545	6.31476	8.71265	0.249355	0.116303	0.0320321	0.40629									0.00530969	0.00200711	0.00844336	0.0952561
CD274	Q9NZQ7	Programmed cell death 1 ligand 1	4.54545	12.189	10.0004	0.267404	0.151952	0.0784439	0.54749									0.00103858	0.00156183	0.506405	0.840326
CD276	Q5ZPR3	CD276 antigen	4.54545	6.73476	8.01122	0.697714	0.137942	4.23587e-07	0.000191179	0.0198	0.0681	0.769	0.817	0.627029	0.214409	0.0034506	0.0163903	0.0220543	0.0023278	1.52613e-19	2.03167e-16
CD28	P10747	T-cell-specific surface glycoprotein CD28	6.97674	16.4727	17.7691	-0.0548416	0.10457	0.599968	0.917868									0.00527955	0.00218737	0.0161911	0.14466
CD2AP	Q9Y5K6	CD2-associated protein	10.8696	18.8088	17.3813	0.0369676	0.0973272	0.704073	0.943681
CD2BP2	O95400	CD2 antigen cytoplasmic tail-binding protein 2	100	29.937	26.7463	0.0908087	0.111582	0.415742	0.850098									0.00206825	0.00228283	0.365418	0.762102
CD300A	Q9UGN4	CMRF35-like molecule 8	4.54545	10.5206	8.22423	0.0903582	0.158492	0.568603	0.908732									0.00333303	0.00133773	0.0130764	0.125463
CD300C	Q08708	CMRF35-like molecule 6	4.65116	9.54984	9.02111	0.124567	0.148059	0.400162	0.84846									0.00332023	0.00149864	0.0272245	0.200841
CD300E	Q496F6	CMRF35-like molecule 2	4.54545	11.0464	8.68745	0.224785	0.115152	0.0509291	0.482696									0.00830516	0.00179385	4.79361e-06	0.000398844
CD300LB	A8K4G0	CMRF35-like molecule 7	97.3684	23.0529	25.344	0.0641594	0.0859425	0.455342	0.864193									-0.00414016	0.00266772	0.121377	0.462877
CD300LD	Q6UXZ3	CMRF35-like molecule 5	100	35.1863	23.8237	0.229765	0.101802	0.0240087	0.370459									0.00181186	0.00308873	0.557764	0.861895
CD300LF	Q8TDQ1	CMRF35-like molecule 1	4.54545	8.98287	9.86797	0.103329	0.0891832	0.246613	0.764174									0.00735892	0.00206243	0.00039814	0.0126258
CD300LG	Q6UXG3	CMRF35-like molecule 9	4.54545	10.8083	8.56026	0.0579255	0.132241	0.661363	0.937539									0.000166699	0.00206484	0.935691	0.981278
CD302	Q8IX05	CD302 antigen	4.54545	10.8446	8.86808	0.45663	0.153669	0.00296331	0.136011									0.00602878	0.0014919	6.25681e-05	0.00336541
CD33	P20138	Myeloid cell surface antigen CD33	4.7619	7.75791	11.9657	-0.00496163	0.0581706	0.932027	0.989681									0.000606684	0.00192934	0.753323	0.928825
CD34	P28906	Hematopoietic progenitor cell antigen CD34	4.54545	14.9383	13.2471	-0.543338	0.214795	0.0114204	0.274003									-0.00364851	0.00121315	0.00278169	0.0477654
CD36	P16671	Platelet glycoprotein 4	75	22.5201	20.5155	0.140853	0.113644	0.215191	0.736244									0.00215895	0.00193449	0.265005	0.671516
CD37	P11049	Leukocyte antigen CD37	100	20.6856	17.5837	-0.0741315	0.146649	0.613207	0.922289									0.00203739	0.00175167	0.245398	0.650768
CD38	P28907	ADP-ribosyl cyclase/cyclic ADP-ribose hydrolase 1	4.54545	9.81769	8.52086	0.0298233	0.161346	0.853354	0.975036									-0.00567811	0.00159142	0.000398335	0.0126258
CD3D	P04234	T-cell surface glycoprotein CD3 delta chain	97.5	29.5755	18.3664	0.0741055	0.0749821	0.323001	0.797906									0.00160307	0.00251482	0.524154	0.847335
CD3E	P07766	T-cell surface glycoprotein CD3 epsilon chain	100	63.6451	106.406	0.0658878	0.0329792	0.0457317	0.466446									0.00687657	0.00846415	0.416971	0.792196
CD3G	P09693	T-cell surface glycoprotein CD3 gamma chain	83.7209	24.113	23.8113	0.0560706	0.0549537	0.307574	0.789582									0.00102534	0.00331671	0.757355	0.93053
CD4	P01730	T-cell surface glycoprotein CD4	4.54545	9.8764	8.65201	0.355968	0.14039	0.0112269	0.273895									0.00670943	0.00139509	2.0676e-06	0.000215881
CD40	P25942	Tumor necrosis factor receptor superfamily member 5	4.54545	7.20347	6.1138	0.205519	0.187659	0.273442	0.780275									0.00059135	0.00124714	0.63561	0.8921
CD40LG	P29965	CD40 ligand	6.97674	24.7999	24.8469	0.0480217	0.0614476	0.434505	0.857253									-0.00393425	0.00395525	0.320421	0.72753
CD46	P15529	Membrane cofactor protein	4.54545	7.01922	7.88471	0.0194052	0.235406	0.934302	0.989681									0.000334748	0.0011867	0.778009	0.937457
CD48	P09326	CD48 antigen	4.54545	9.82612	8.07173	-0.135819	0.174289	0.435818	0.85733									0.00346308	0.0011655	0.00312365	0.05055
CD5	P06127	T-cell surface glycoprotein CD5	4.54545	7.40029	7.68311	0.204076	0.175597	0.24516	0.763962									0.00348018	0.00135154	0.0103426	0.107778
CD55	P08174	Complement decay-accelerating factor	4.54545	8.13367	7.84624	-0.158027	0.227473	0.487239	0.881171									-0.000473248	0.00106545	0.657128	0.900983
CD58	P19256	Lymphocyte function-associated antigen 3	4.54545	6.34376	5.47974	-0.408125	0.270226	0.130964	0.630521									0.000790446	0.00091784	0.389585	0.775288
CD59	P13987	CD59 glycoprotein	4.54545	8.17865	8.79127	0.227581	0.228725	0.319737	0.797796									-0.000214447	0.00134119	0.873037	0.962248
CD5L	O43866	CD5 antigen-like	4.54545	8.87035	10.3405	0.188713	0.113488	0.096342	0.57823									0.00397372	0.00141783	0.00528623	0.0712637
CD6	P30203	T-cell differentiation antigen CD6	4.54545	10.7199	8.76299	-0.127813	0.130834	0.328616	0.798825									0.000299369	0.00140178	0.830983	0.949772
CD63	P08962	CD63 antigen	4.54545	9.28161	8.20473	0.0682821	0.141181	0.628634	0.928757									-0.00307334	0.00168265	0.0684381	0.343805
CD69	Q07108	Early activation antigen CD69	4.54545	7.27013	13.1801	0.0861991	0.0793749	0.27749	0.78088									-0.000331398	0.00323838	0.918537	0.976713
CD7	P09564	T-cell antigen CD7	100	23.8361	18.3208	-0.0533328	0.123303	0.665352	0.937564									-0.00322032	0.00269393	0.23256	0.635072
CD70	P32970	CD70 antigen	4.54545	11.5004	6.56352	0.0100571	0.123773	0.93524	0.989681									-0.0040281	0.00168708	0.0173686	0.150142
CD72	P21854	B-cell differentiation antigen CD72	66.6667	31.1621	22.4024	0.169055	0.0917556	0.0654101	0.521573									0.00522107	0.00346266	0.132301	0.484978
CD74	P04233	HLA class II histocompatibility antigen gamma chain	4.54545	10.2652	8.55309	0.287993	0.176345	0.102443	0.586502									0.00386368	0.00138273	0.005424	0.0720733
CD79A	P11912	B-cell antigen receptor complex-associated protein alpha chain	100	28.3183	28.4917	-0.10904	0.0874492	0.212437	0.733308									-0.00684589	0.00374238	0.0680165	0.342333
CD79B	P40259	B-cell antigen receptor complex-associated protein beta chain	4.54545	9.39539	7.85753	0.154311	0.143244	0.281366	0.78088									0.00479418	0.00170434	0.00512358	0.0700316
CD80	P33681	T-lymphocyte activation antigen CD80	4.54545	3.97995	6.52703	0.22265	0.161239	0.167319	0.683535									0.00480803	0.00137659	0.000525314	0.0156273
CD82	P27701	CD82 antigen	100	33.7244	31.5129	0.0497721	0.0382821	0.193553	0.722965									0.00911073	0.00560996	0.105069	0.431041
CD83	Q01151	CD83 antigen	4.54545	10.1572	6.78093	0.15495	0.151363	0.30598	0.789191									0.00131463	0.00131426	0.31771	0.724542
CD84	Q9UIB8	SLAM family member 5	4.54545	15.0223	10.3265	0.0422592	0.146722	0.773329	0.959081									-0.00112504	0.00178504	0.528845	0.849238
CD86	P42081	T-lymphocyte activation antigen CD86	4.54545	9.36522	6.72218	-0.141858	0.185722	0.444973	0.861277									8.77383e-05	0.00126905	0.944911	0.981837
CD8A	P01732	T-cell surface glycoprotein CD8 alpha chain	4.54545	7.2499	9.00233	0.184034	0.117027	0.115815	0.607216									0.00569091	0.00179546	0.00163031	0.0337798
CD93	Q9NPY3	Complement component C1q receptor	4.54545	8.00761	8.40036	-0.0416173	0.173497	0.810428	0.964768									-0.00125125	0.00162612	0.442017	0.803602
CD99	P14209	CD99 antigen	4.54545	7.47314	6.33524	-0.0629067	0.277784	0.820844	0.966037									-0.00179045	0.001104	0.10555	0.431684
CD99L2	Q8TCZ2	CD99 antigen-like protein 2	4.54545	8.14743	8.1057	0.15038	0.190377	0.42958	0.855408									-0.00171726	0.0014825	0.247334	0.653626
CDA	P32320	Cytidine deaminase	4.54545	7.4706	6.9496	-0.0663091	0.115812	0.566944	0.907379									-0.0020279	0.00180886	0.262845	0.669274
CDAN1	Q8IWY9	Codanin-1	97.2973	16.0057	9.78985	-0.0624518	0.0895738	0.485671	0.881171									0.000198679	0.00169035	0.906486	0.973719
CDC123	O75794	Cell division cycle protein 123 homolog	100	39.1418	33.8167	0.0791714	0.0584535	0.175598	0.694527									0.00274786	0.00369881	0.457928	0.814793
CDC25A	P30304	M-phase inducer phosphatase 1	93.75	25.9845	23.6791	-0.0101702	0.0594685	0.86421	0.976458									0.00365508	0.00319485	0.253208	0.660946
CDC25C	P30307	M-phase inducer phosphatase 3	100	36.2023	30.6609	0.145026	0.0982039	0.139733	0.642293									0.00269024	0.00307121	0.381521	0.770476
CDC26	Q8NHZ8	Anaphase-promoting complex subunit CDC26	91.1111	34.6574	21.2544	0.0466045	0.107213	0.663787	0.937564									0.00185745	0.00244405	0.447659	0.80516
CDC27	P30260	Cell division cycle protein 27 homolog	100	52.4783	38.3538	0.0974724	0.0561871	0.082779	0.556242									0.00344508	0.00372856	0.355995	0.752161
CDC37	Q16543	Hsp90 co-chaperone Cdc37	32.6087	21.2494	13.6123	0.0597506	0.102337	0.559312	0.905964									0.00617884	0.00347597	0.0761455	0.361708
CDC37L1	Q7L3B6	Hsp90 co-chaperone Cdc37-like 1	100	41.7384	37.9195	0.13433	0.0623105	0.0310984	0.395373									0.0029242	0.00424962	0.491738	0.835516
CDC42BPB	Q9Y5S2	Serine/threonine-protein kinase MRCK beta	25	26.9653	25.2775	0.103617	0.0743299	0.163311	0.677773									0.00597866	0.00349714	0.0880298	0.394578
CDC42BPG	Q6DT37	Serine/threonine-protein kinase MRCK gamma	100	39.2544	25.8394	0.0437068	0.062983	0.487715	0.881171									-0.00238151	0.00393487	0.54533	0.855679
CDC42EP1	Q00587	Cdc42 effector protein 1	95.6522	23.1613	24.3305	-0.0169316	0.0884999	0.848277	0.973616									-0.000560652	0.00382308	0.883474	0.964892
CDCA2	Q69YH5	Cell division cycle-associated protein 2	100	37.2046	21.8236	-0.0178279	0.058925	0.762231	0.959081									-0.00120764	0.00446451	0.786902	0.939308
CDCA3	Q99618	Cell division cycle-associated protein 3	77.2727	27.2446	24.34	-0.00344553	0.0580201	0.952645	0.990883									0.00285745	0.00340042	0.401172	0.783679
CDCA8	Q53HL2	Borealin	100	38.489	34.9967	0.0438775	0.0658977	0.505512	0.887472									0.00535674	0.0036368	0.141468	0.501542
CDCP1	Q9H5V8	CUB domain-containing protein 1	4.54545	10.6452	10.8442	0.0521623	0.097433	0.592397	0.917868									0.00329575	0.00201176	0.102069	0.423959
CDH1	P12830	Cadherin-1	4.54545	15.5226	14.2401	-0.180797	0.180379	0.316189	0.79612									-0.000236744	0.00124008	0.848682	0.955364
CDH12	P55289	Cadherin-12	98.0392	29.6694	29.0871	-0.00238251	0.0769353	0.975295	0.993106									-0.000856504	0.00302521	0.777213	0.937457
CDH15	P55291	Cadherin-15	4.65116	7.65933	10.7218	-0.0458024	0.0877844	0.601838	0.917868									0.00358373	0.00181729	0.0492183	0.284988
CDH17	Q12864	Cadherin-17	4.54545	11.7345	11.811	-0.0476343	0.0875193	0.586254	0.914907									-0.00135526	0.00201014	0.500522	0.839163
CDH2	P19022	Cadherin-2	4.54545	8.898	8.4173	-0.0539768	0.159872	0.735645	0.953485									0.00581129	0.00169504	0.000662866	0.018248
CDH3	P22223	Cadherin-3	4.54545	7.85722	7.81172	0.149958	0.148599	0.312907	0.794378									0.00554919	0.00166175	0.000909398	0.0221121
CDH4	P55283	Cadherin-4	100	57.4953	37.6751	0.0803463	0.0455435	0.0777041	0.547263									-0.00541329	0.00542209	0.318632	0.725712
CDH5	P33151	Cadherin-5	4.54545	15.7664	11.4323	-0.10462	0.170518	0.539517	0.903124									-0.00282237	0.00152182	0.0643052	0.331723
CDH6	P55285	Cadherin-6	4.54545	11.4347	10.0496	0.0135382	0.161666	0.933262	0.989681									0.00160436	0.00141417	0.257194	0.664889
CDHR2	Q9BYE9	Cadherin-related family member 2	7.84314	12.0982	11.9413	-0.0627943	0.0757876	0.407355	0.84846									0.00949539	0.00264669	0.0003702	0.0120591
CDHR4	A6H8M9	Cadherin-related family member 4	84.4444	28.2806	29.6076	0.00715156	0.0552964	0.897095	0.98083									-0.0104907	0.00360772	0.00381876	0.0568187
CDHR5	Q9HBB8	Cadherin-related family member 5	4.54545	10.6042	7.52893	-0.0777398	0.14447	0.590506	0.917868									0.00422498	0.00122849	0.000637735	0.0180781
CDIN1	Q9Y2V0	CDAN1-interacting nuclease 1	100	39.6666	27.7051	0.108967	0.097085	0.261697	0.772817									-0.00203563	0.00375093	0.587604	0.873357
CDK11A	Q9UQ88	Cyclin-dependent kinase 11A	100	59.3681	43.8515	-0.0151531	0.0715962	0.832383	0.969711									-0.00234886	0.00373296	0.529523	0.849566
CDK12	Q9NYV4	Cyclin-dependent kinase 12	79.1667	62.1439	46.2163	0.00622364	0.0310448	0.841111	0.971917									0.0163757	0.00761365	0.0320198	0.221724
CDK14	O94921	Cyclin-dependent kinase 14	100	46.2427	40.9647	-0.0195818	0.0465236	0.673828	0.937773									0.00457497	0.00523953	0.383039	0.77111
CDK17	Q00537	Cyclin-dependent kinase 17	25.7143	19.0817	21.2879	0.115908	0.057053	0.0421963	0.449872									5.62857e-05	0.00453502	0.990103	0.995713
CDK19	Q9BWU1	Cyclin-dependent kinase 19	100	34.5723	28.0718	0.00523344	0.0664314	0.937208	0.989681									-0.00531764	0.00511524	0.299097	0.706648
CDK2AP2	O75956	Cyclin-dependent kinase 2-associated protein 2	100	409.53	317.532	-0.0120892	0.0235106	0.607112	0.919299									-0.00639282	0.01097	0.560349	0.861997
CDK5RAP3	Q96JB5	CDK5 regulatory subunit-associated protein 3	100	57.5567	43.4709	0.0516842	0.0547158	0.344866	0.813604									-0.00287807	0.00512291	0.574529	0.866259
CDKL3	Q8IVW4	Cyclin-dependent kinase-like 3	100	24.888	25.2098	0.0110527	0.0655655	0.866131	0.976458									0.00431502	0.00389035	0.267952	0.673422
CDKL5	O76039	Cyclin-dependent kinase-like 5	97.8723	500.586	274.4	-0.0202266	0.0253971	0.425791	0.854072									-0.0156526	0.0116619	0.180209	0.566145
CDKN1A	P38936	Cyclin-dependent kinase inhibitor 1	80	19.9085	15.694	0.215669	0.0742658	0.00368408	0.148903									0.00688283	0.00328766	0.0368592	0.238758
CDKN1C	P49918	Cyclin-dependent kinase inhibitor 1C	100	65.3251	129.956	-0.0143474	0.0405245	0.723307	0.95158									-0.00727799	0.00665595	0.274777	0.680869
CDKN2D	P55273	Cyclin-dependent kinase 4 inhibitor D	89.5833	27.5329	25.0738	0.160034	0.0550902	0.00367322	0.148903									0.00467126	0.0046996	0.32077	0.72753
CDNF	Q49AH0	Cerebral dopamine neurotrophic factor	4.54545	11.0058	9.63157	0.355053	0.154616	0.0216555	0.352211									-0.0021271	0.00132583	0.109336	0.438743
CDO1	Q16878	Cysteine dioxygenase type 1	100	63.6393	44.7588	0.0484054	0.0463436	0.296259	0.787697									0.00653666	0.00566583	0.249235	0.656693
CDON	Q4KMG0	Cell adhesion molecule-related/down-regulated by oncogenes	4.54545	7.16535	6.95152	0.260567	0.203002	0.199295	0.724924									0.0030575	0.00148977	0.0407147	0.253278
CDR2L	Q86X02	Cerebellar degeneration-related protein 2-like	98.0392	19.7268	21.918	0.115371	0.061537	0.0608163	0.512837									0.00542494	0.00355706	0.12793	0.476828
CDSN	Q15517	Corneodesmosin	4.54545	14.876	10.8363	0.0568333	0.127234	0.655104	0.934153									0.00127684	0.00162616	0.432757	0.799872
CDV3	Q9UKY7	Protein CDV3 homolog	4.87805	11.8952	9.23629	0.0695332	0.126707	0.583164	0.913364									0.00694762	0.00283655	0.0146919	0.137005
CDY1	Q9Y6F8	Testis-specific chromodomain protein Y 1	100	40.2554	48.0371	0.04628	0.0466364	0.321023	0.797906									0.00114905	0.00530092	0.82849	0.948463
CEACAM1	P13688	Carcinoembryonic antigen-related cell adhesion molecule 1	4.65116	15.0774	13.5072	0.299598	0.200522	0.135151	0.635951									0.00161495	0.00134203	0.229464	0.632843
CEACAM16	Q2WEN9	Carcinoembryonic antigen-related cell adhesion molecule 16	4.54545	9.55164	14.3692	-0.142089	0.0704413	0.0436827	0.454099									-0.00364397	0.00303442	0.230429	0.632843
CEACAM18	A8MTB9	Carcinoembryonic antigen-related cell adhesion molecule 18	97.7273	54.9156	52.7523	0.0920257	0.0391814	0.0188387	0.331267									-0.000695477	0.00705134	0.921475	0.977452
CEACAM19	Q7Z692	Carcinoembryonic antigen-related cell adhesion molecule 19	4.54545	10.6043	8.06002	-0.190491	0.177497	0.283177	0.78088									-6.02467e-07	0.0012865	0.999627	0.999686
CEACAM20	Q6UY09	Carcinoembryonic antigen-related cell adhesion molecule 20	100	45.332	52.3512	-0.0314323	0.0362429	0.385794	0.842766									0.00162527	0.0075262	0.829126	0.948667
CEACAM21	Q3KPI0	Carcinoembryonic antigen-related cell adhesion molecule 21	39.0244	9.96442	20.5345	0.00592772	0.063818	0.925995	0.987599									0.00536645	0.0022506	0.017517	0.150929
CEACAM3	P40198	Carcinoembryonic antigen-related cell adhesion molecule 3	100	30.6295	24.2325	0.204453	0.103929	0.0491558	0.479323									0.00354111	0.00247244	0.152769	0.523104
CEACAM4	O75871	Carcinoembryonic antigen-related cell adhesion molecule 4	86.3636	32.9069	27.4581	0.0607632	0.0612581	0.321236	0.797906									0.00378892	0.00353773	0.284741	0.691322
CEACAM5	P06731	Carcinoembryonic antigen-related cell adhesion molecule 5	85.7143	44.6112	45.358	0.00975043	0.0407228	0.810769	0.964768									0.00045448	0.00610886	0.940728	0.981562
CEACAM6	P40199	Carcinoembryonic antigen-related cell adhesion molecule 6	95.5556	24.8909	17.6003	0.380377	0.141871	0.00733712	0.21955									0.00148786	0.00187104	0.426912	0.797078
CEACAM7	Q14002	Carcinoembryonic antigen-related cell adhesion molecule 7	100	60.6339	33.3902	0.0749369	0.0661224	0.257086	0.771565									-0.00465187	0.00367983	0.206828	0.602823
CEACAM8	P31997	Carcinoembryonic antigen-related cell adhesion molecule 8	4.54545	12.3728	12.4442	0.131245	0.0903933	0.146519	0.653451									0.00166104	0.00262468	0.527148	0.848669
CEBPA	P49715	CCAAT/enhancer-binding protein alpha	100	25.5883	30.6777	0.0571055	0.0971124	0.556509	0.905964									0.00172698	0.00297914	0.562413	0.861997
CEBPB	P17676	CCAAT/enhancer-binding protein beta	57.7778	30.8404	32.0843	0.021059	0.0655	0.747823	0.954772									0.00108448	0.00361528	0.764338	0.932683
CECR2	Q9BXF3	Chromatin remodeling regulator CECR2	93.75	18.5469	19.9633	0.0564655	0.139109	0.68481	0.939849									0.00109669	0.00211271	0.603953	0.881774
CEFIP	Q711Q0	Cardiac-enriched FHL2-interacting protein	97.2222	18.5785	20.2728	0.128815	0.083706	0.123829	0.621947									-0.00460618	0.00269714	0.0883619	0.395401
CELA2A	P08217	Chymotrypsin-like elastase family member 2A	4.54545	10.589	9.59602	0.134448	0.0876756	0.12516	0.622468									-0.000887723	0.00258487	0.731435	0.925592
CELA3A	P09093	Chymotrypsin-like elastase family member 3A	4.54545	9.0009	9.60917	0.0611741	0.0877961	0.485943	0.881171									-0.00122148	0.00230996	0.597213	0.878496
CELF4	Q9BZC1	CUGBP Elav-like family member 4	97.619	28.0324	28.596	-0.0539408	0.0367504	0.14217	0.645966									0.00338424	0.00819256	0.679739	0.909349
CELF5	Q8N6W0	CUGBP Elav-like family member 5	75	30.3294	25.9834	-0.00531139	0.0611275	0.930759	0.989593									0.00911133	0.00497692	0.0678022	0.341577
CELF6	Q96J87	CUGBP Elav-like family member 6	100	34.6865	34.8732	0.0859906	0.055983	0.124535	0.622365									-0.00510161	0.00523235	0.330076	0.734377
CELSR2	Q9HCU4	Cadherin EGF LAG seven-pass G-type receptor 2	4.54545	9.36027	10.2878	-0.35063	0.183007	0.0553727	0.497026									-0.00135996	0.00139478	0.330065	0.734377
CEMIP2	Q9UHN6	Cell surface hyaluronidase	74.359	47.7363	77.9063	0.00321639	0.0584718	0.956132	0.991523									0.0107405	0.00369374	0.00381992	0.0568187
CENATAC	Q86UT8	Centrosomal AT-AC splicing factor	53.3333	49.7301	54.0977	-0.055603	0.0665328	0.40331	0.84846									0.00164669	0.00403963	0.683736	0.911363
CEND1	Q8N111	Cell cycle exit and neuronal differentiation protein 1	85.1064	23.8103	18.4592	0.16043	0.0604069	0.00791168	0.231121									-0.000700484	0.00220997	0.751417	0.928733
CENPF	P49454	Centromere protein F	100	70.646	54.5775	-0.0996913	0.0496136	0.0444997	0.459944									0.0140569	0.00469899	0.00292855	0.0490394
CENPJ	Q9HC77	Centromere protein J	100	26.7542	27.0012	-5.80042e-05	0.051346	0.999099	0.999396									-0.0010507	0.00441407	0.811962	0.94413
CENPS	Q8N2Z9	Centromere protein S	92.5	27.3287	24.03	0.0316381	0.0454945	0.486788	0.881171									0.00542156	0.00382061	0.156581	0.530066
CEP104	O60308	Centrosomal protein of 104 kDa	6.81818	21.6953	18.3098	0.122217	0.0792812	0.123179	0.621853									0.00298818	0.00337843	0.376903	0.768763
CEP112	Q8N8E3	Centrosomal protein of 112 kDa	92.5	44.3375	37.226	-0.0196736	0.045038	0.66224	0.937539									0.0145188	0.00614348	0.0185373	0.157183
CEP120	Q8N960	Centrosomal protein of 120 kDa	6.25	20.0877	18.3827	0.0264375	0.0689699	0.701483	0.943681									0.0024839	0.00321905	0.44074	0.803197
CEP128	Q6ZU80	Centrosomal protein of 128 kDa	100	42.4684	29.1773	0.0230624	0.111056	0.83549	0.971245									0.000520437	0.00239708	0.828218	0.948463
CEP131	Q9UPN4	Centrosomal protein of 131 kDa	36.3636	30.6287	22.4851	-0.0312577	0.0976432	0.748876	0.954772									0.00131966	0.00264284	0.617787	0.886292
CEP135	Q66GS9	Centrosomal protein of 135 kDa	22.8571	38.0764	24.2725	0.0417156	0.073349	0.569541	0.908732									-0.000394418	0.003998	0.921457	0.977452
CEP152	O94986	Centrosomal protein of 152 kDa	100	52.8509	40.8032	0.125508	0.0681268	0.0654349	0.521573									0.0023009	0.00403937	0.56922	0.864462
CEP162	Q5TB80	Centrosomal protein of 162 kDa	100	15.5915	21.0708	-0.0556219	0.0827629	0.501544	0.885862									-0.00143708	0.00278105	0.605591	0.881774
CEP164	Q9UPV0	Centrosomal protein of 164 kDa	100	47.1718	34.59	0.00855777	0.0537673	0.87354	0.97696									0.00753646	0.00425808	0.077416	0.365192
CEP170	Q5SW79	Centrosomal protein of 170 kDa	13.6364	21.4728	15.4099	0.187479	0.0683895	0.00611903	0.202077									0.00118248	0.00393319	0.763826	0.932683
CEP170B	Q9Y4F5	Centrosomal protein of 170 kDa protein B	88.3721	9.0203	13.0665	0.109456	0.0723151	0.130128	0.630521									0.000652356	0.00373462	0.861411	0.959409
CEP20	Q96NB1	Centrosomal protein 20	100	25.6789	30.4998	0.0992267	0.0957091	0.299851	0.788478									0.00247507	0.00276969	0.371999	0.766007
CEP250	Q9BV73	Centrosome-associated protein CEP250	86.4865	23.118	17.2786	0.025979	0.07211	0.718646	0.949441
CEP290	O15078	Centrosomal protein of 290 kDa	97.3684	116.332	105.803	0.0167571	0.0303703	0.581112	0.912989									0.00567064	0.00806592	0.482395	0.831043
CEP295NL	Q96MC4	CEP295 N-terminal-like protein	80.5556	33.8826	28.6359	-0.0367418	0.0591788	0.534692	0.900409									-0.00143511	0.00336956	0.67038	0.905532
CEP350	Q5VT06	Centrosome-associated protein 350	100	40.2647	23.6655	0.0353824	0.0641478	0.581238	0.912989									0.000455947	0.00345534	0.895079	0.969172
CEP43	O95684	Centrosomal protein 43	25	19.5431	21.5636	-0.0243399	0.0812735	0.764573	0.959081									0.00543575	0.00257662	0.0354393	0.233558
CEP44	Q9C0F1	Centrosomal protein of 44 kDa	98.0392	26.3576	26.8725	0.052294	0.0656864	0.425964	0.854072									0.0113544	0.00391567	0.00391706	0.057461
CEP55	Q53EZ4	Centrosomal protein of 55 kDa	10.4167	21.9735	19.9991	-0.0215017	0.0654133	0.742378	0.954702									0.00695734	0.00422557	0.10036	0.42126
CEP57L1	Q8IYX8	Centrosomal protein CEP57L1	97.6744	285.353	339.983	0.0714373	0.0231291	0.00201079	0.106769									0.0106672	0.01063	0.316158	0.723007
CEP78	Q5JTW2	Centrosomal protein of 78 kDa	100	31.3698	33.6063	-0.0162261	0.0507033	0.748953	0.954772									0.00664678	0.00484055	0.170389	0.551991
CEP83	Q9Y592	Centrosomal protein of 83 kDa	100	67.3065	30.5447	-0.0141836	0.0411381	0.73026	0.9521									0.00365847	0.00574596	0.524642	0.847352
CEP85	Q6P2H3	Centrosomal protein of 85 kDa	71.4286	24.1017	32.0622	-0.035395	0.0978117	0.71745	0.949432									0.00467256	0.00267775	0.0816733	0.377199
CEP85L	Q5SZL2	Centrosomal protein of 85 kDa-like	98	27.492	21.1621	0.0182068	0.0831145	0.826606	0.967571									-0.00154844	0.0029993	0.60592	0.881774
CEP89	Q96ST8	Centrosomal protein of 89 kDa	97.5	25.7237	21.0876	0.0282368	0.0796584	0.722984	0.95158									0.00147202	0.00271574	0.588064	0.873466
CEP97	Q8IW35	Centrosomal protein of 97 kDa	81.25	38.3843	28.1525	0.0336899	0.0600953	0.575065	0.910035									0.00375481	0.00380543	0.324319	0.730851
CER1	O95813	Cerberus	100	33.4954	37.163	0.106371	0.0930056	0.252746	0.769063									-0.00189186	0.00266184	0.477617	0.8274
CERK	Q8TCT0	Ceramide kinase	100	36.969	37.4211	-0.0282221	0.0573851	0.62286	0.926666									-0.00540311	0.00450149	0.230656	0.632843
CERT1	Q9Y5P4	Ceramide transfer protein	100	60.9208	97.1178	-0.0205346	0.0351233	0.558788	0.905964									0.0160388	0.00728493	0.028196	0.20402
CES1	P23141	Liver carboxylesterase 1	4.54545	7.4405	9.1269	-0.0686916	0.0572382	0.2301	0.749381									-0.00187997	0.00351283	0.592795	0.87564
CES2	O00748	Cocaine esterase	4.54545	9.04192	8.26018	0.0442679	0.107731	0.681138	0.939849									0.00133127	0.00206093	0.518636	0.84431
CES3	Q6UWW8	Carboxylesterase 3	97.8723	19.7976	17.5238	-0.0941178	0.0826165	0.254614	0.770383									-0.00167216	0.00268178	0.533253	0.850648
CETN1	Q12798	Centrin-1	100	31.8588	25.2703	0.0137484	0.0867414	0.874064	0.97696									0.00104161	0.00288122	0.717883	0.919231
CETN2	P41208	Centrin-2	100	50.1216	40.9798	0.0259589	0.0710545	0.714859	0.949255									0.00837676	0.00389894	0.0322083	0.222739
CETN3	O15182	Centrin-3	4.54545	7.9634	6.91062	0.425426	0.173041	0.013951	0.302056									0.00129245	0.00142898	0.366239	0.762102
CFAP126	Q5VTH2	Protein Flattop	97.7778	107.396	223.166	0.00672636	0.0250541	0.788335	0.960856									-0.00198446	0.0106491	0.852254	0.956726
CFAP161	Q6P656	Cilia- and flagella-associated protein 161	100	41.6091	26.8685	0.0447258	0.0925968	0.629084	0.928757									-0.000224821	0.00276742	0.935288	0.981278
CFAP20	Q9Y6A4	Cilia- and flagella-associated protein 20	95.8333	93.5285	54.4017	0.0339574	0.041828	0.416887	0.850098									0.00342052	0.00683233	0.61687	0.886115
CFAP20DC	Q6ZVT6	Protein CFAP20DC	97.3684	113.644	146.208	0.0310922	0.0246954	0.20802	0.730312									-2.63127e-05	0.0110327	0.998098	0.998875
CFAP251	Q8TBY9	Cilia- and flagella-associated protein 251	100	32.811	24.9214	0.0782294	0.0645227	0.225347	0.746394									-0.00274733	0.00321022	0.392557	0.777141
CFAP276	Q5T5A4	Cilia- and flagella-associated protein 276	95.122	24.2243	20.3409	0.00956332	0.0675144	0.887358	0.978597									-0.00383478	0.00294243	0.193147	0.585191
CFAP299	Q6V702	Cilia- and flagella-associated protein 299	93.3333	37.1729	31.029	0.0195335	0.0734363	0.790245	0.960856									0.0017225	0.00333791	0.606078	0.881774
CFAP36	Q96G28	Cilia- and flagella-associated protein 36	88.6364	14.5121	14.4148	0.136098	0.115044	0.236806	0.754361									0.00359965	0.00232232	0.121837	0.463748
CFAP410	O43822	Cilia- and flagella-associated protein 410	63.6364	19.8501	13.9228	0.155303	0.0830775	0.06157	0.512837									0.00371614	0.00334074	0.266572	0.672429
CFAP43	Q8NDM7	Cilia- and flagella-associated protein 43	100	28.2391	24.1701	0.0275172	0.033723	0.414512	0.850098									0.00458737	0.00852979	0.590976	0.874641
CFAP45	Q9UL16	Cilia- and flagella-associated protein 45	80.4348	20.7756	19.4454	0.103959	0.077616	0.180439	0.701929									0.00529527	0.00354323	0.135751	0.492472
CFAP46	Q8IYW2	Cilia- and flagella-associated protein 46	100	32.3121	28.8859	0.0970372	0.0540671	0.0726925	0.534922									-0.00596211	0.00523097	0.254987	0.662344
CFAP58	Q5T655	Cilia- and flagella-associated protein 58	100	65.5904	50.0571	0.0253823	0.0492656	0.606404	0.918938									-0.000760407	0.00508221	0.88113	0.964735
CFAP61	Q8NHU2	Cilia- and flagella-associated protein 61	97.1429	48.1437	33.4789	0.0336725	0.0358629	0.34777	0.813604									-0.0020153	0.00577864	0.72744	0.923437
CFAP69	A5D8W1	Cilia- and flagella-associated protein 69	97.8723	48.749	47.2005	0.0617319	0.038694	0.110625	0.597371									-0.0106517	0.00737197	0.149181	0.51718
CFAP74	Q9C0B2	Cilia- and flagella-associated protein 74	100	36.0527	25.5383	0.00525994	0.039701	0.894598	0.980697									0.0035485	0.00739747	0.63168	0.891223
CFAP92	Q9ULG3	Uncharacterized protein CFAP92	88	41.0197	32.5869	0.14321	0.0694712	0.0392628	0.446225									-0.00146187	0.00354001	0.679835	0.909349
CFAP97	Q9P2B7	Cilia- and flagella-associated protein 97	100	58.6423	41.6759	0.110976	0.0784962	0.157429	0.672475									0.0027659	0.00345814	0.424236	0.79525
CFAP99	D6REC4	Cilia- and flagella-associated protein 99	80	30.8797	24.3242	-0.00474214	0.0231163	0.837461	0.971917									0.0171998	0.00888615	0.0535443	0.298247
CFB	P00751	Complement factor B	4.54545	7.53022	7.36339	0.381754	0.188391	0.0427245	0.452047									0.00581587	0.001503	0.000125143	0.00541778
CFC1	P0CG37	Cryptic protein	60.5263	13.5834	12.9911	-0.0803281	0.133639	0.547784	0.905044									0.00133779	0.00148492	0.368116	0.764217
CFD	P00746	Complement factor D	4.54545	6.12894	7.7578	-0.35251	0.204049	0.0840651	0.558646									0.00282621	0.00117408	0.0164775	0.145682
CFDP1	Q9UEE9	Craniofacial development protein 1	95.4545	19.7224	17.6143	0.0202735	0.0750559	0.787074	0.960856									0.00132956	0.00314423	0.672601	0.906046
CFH	P08603	Complement factor H	4.54545	6.81426	7.09649	0.0896849	0.208294	0.666782	0.937564									0.00456539	0.00129866	0.000483405	0.0147093
CFHR2	P36980	Complement factor H-related protein 2	4.54545	5.80491	9.13216	0.0608475	0.141373	0.666903	0.937564									0.00377138	0.00128962	0.00362502	0.0548387
CFHR4	Q92496	Complement factor H-related protein 4	4.54545	7.56899	12.9428	0.177739	0.0864777	0.039848	0.447638									0.00482816	0.00225423	0.0327428	0.223718
CFHR5	Q9BXR6	Complement factor H-related protein 5	4.54545	8.94274	8.75318	0.292838	0.14779	0.0475409	0.475258									-9.43288e-06	0.00162109	0.99536	0.997173
CFI	P05156	Complement factor I	4.54545	5.65848	5.73189	0.00815869	0.235095	0.972316	0.993106									0.00278247	0.00133339	0.0374711	0.240402
CFP	P27918	Properdin	4.54545	8.39481	9.52652	-0.228938	0.199668	0.25155	0.769063									0.000593506	0.00123001	0.62967	0.890625
CGB3_CGB5_CGB8	P0DN86	Choriogonadotropin subunit beta 3	84.4444	23.431	17.1125	0.0997028	0.130932	0.446367	0.861277									-0.0012874	0.00247647	0.60342	0.881774
CGN	Q9P2M7	Cingulin	81.25	22.2752	27.0968	0.136816	0.0480889	0.00444028	0.163596									0.00649009	0.00604626	0.283663	0.690113
CGREF1	Q99674	Cell growth regulator with EF hand domain protein 1	4.65116	14.2214	11.7167	0.281341	0.119627	0.0186816	0.331267									0.000781602	0.0016098	0.627538	0.88917
CHAC1	Q9BUX1	Glutathione-specific gamma-glutamylcyclotransferase 1	90.9091	19.7103	21.7549	-0.10257	0.075648	0.175134	0.694527									-0.00472776	0.00275375	0.0866935	0.390891
CHAC2	Q8WUX2	Glutathione-specific gamma-glutamylcyclotransferase 2	45	20.7005	19.3828	-0.000358794	0.0660713	0.995667	0.998432									0.0130136	0.00421817	0.00215982	0.0400732
CHAD	O15335	Chondroadherin	4.54545	6.6048	10.3767	-0.199496	0.112925	0.0772931	0.545788									-0.00470385	0.00193869	0.0156449	0.140963
CHAF1B	Q13112	Chromatin assembly factor 1 subunit B	100	26.2945	32.4003	0.0262471	0.0282798	0.353345	0.816006									0.0161074	0.00811477	0.0477559	0.280066
CHAMP1	Q96JM3	Chromosome alignment-maintaining phosphoprotein 1	100	31.7486	21.6389	0.0646656	0.0654806	0.323371	0.797906									0.000329629	0.00471701	0.944319	0.981746
CHCHD10	Q8WYQ3	Coiled-coil-helix-coiled-coil-helix domain-containing protein 10, mitochondrial	4.54545	7.76491	8.14682	0.356137	0.0981314	0.000284323	0.0323173					0.345579	0.172406	0.0450225	0.0827832	0.00558064	0.00175692	0.00159355	0.0332771
CHCHD2P9	Q5T1J5	Putative coiled-coil-helix-coiled-coil-helix domain-containing protein CHCHD2P9, mitochondrial	100	55.778	64.8804	-0.0166912	0.0489697	0.733218	0.952989									0.00140334	0.00546089	0.797312	0.942602
CHCHD3	Q9NX63	MICOS complex subunit MIC19	8.69565	24.6149	16.1505	0.183979	0.0880942	0.0367583	0.428135									0.00513164	0.00256554	0.0460758	0.273832
CHCHD6	Q9BRQ6	MICOS complex subunit MIC25	4.54545	12.8747	11.2944	0.369698	0.133575	0.00564487	0.193497									0.00445003	0.00168277	0.00846735	0.0953248
CHD2	O14647	Chromodomain-helicase-DNA-binding protein 2	100	23.2854	17.3067	0.114979	0.08759	0.189287	0.714409									0.00287829	0.00244895	0.240488	0.643194
CHD4	Q14839	Chromodomain-helicase-DNA-binding protein 4	100	20.09	15.2408	0.0183423	0.0307214	0.550471	0.905044									-0.00527889	0.00752506	0.483347	0.831981
CHD6	Q8TD26	Chromodomain-helicase-DNA-binding protein 6	100	36.9311	34.7812	0.0761988	0.0660786	0.248847	0.76577									0.00132059	0.00376688	0.726069	0.923378
CHEK2	O96017	Serine/threonine-protein kinase Chk2	100	73.4462	73.0836	0.0388308	0.0493674	0.431535	0.856743									-0.00453328	0.0058202	0.436455	0.800715
CHGA	P10645	Chromogranin-A	5.12821	16.1568	14.912	-0.0158064	0.0594591	0.790365	0.960856									0.00240354	0.00408834	0.556893	0.861049
CHGB	P05060	Secretogranin-1	4.54545	9.81435	9.02957	0.193033	0.133349	0.147735	0.656386									0.00317274	0.00165284	0.0555427	0.304157
CHI3L1	P36222	Chitinase-3-like protein 1	4.7619	8.63862	10.2302	-0.00353783	0.073289	0.961499	0.992417									0.00600254	0.0028869	0.0381604	0.243391
CHIT1	Q13231	Chitotriosidase-1	6.66667	6.53058	11.5825	0.0580481	0.0364374	0.11114	0.597371									0.00606301	0.00486575	0.213389	0.614522
CHKB	Q9Y259	Choline/ethanolamine kinase	97.6744	36.656	34.3225	0.065274	0.0664105	0.325663	0.797906									-0.00188782	0.00336622	0.575204	0.866259
CHL1	O00533	Neural cell adhesion molecule L1-like protein	4.54545	8.30625	6.99375	0.111777	0.172747	0.517595	0.893276									0.00310435	0.0012938	0.0168263	0.146645
CHM	P24386	Rab proteins geranylgeranyltransferase component A 1	73.1707	19.2381	13.2999	0.0560159	0.0760642	0.461469	0.867819									0.00373616	0.00266226	0.161192	0.535131
CHMP1A	Q9HD42	Charged multivesicular body protein 1a	17.5	17.1056	13.6807	0.115469	0.0919897	0.20939	0.730312									0.00601486	0.00341591	0.0789442	0.369726
CHMP4C	Q96CF2	Charged multivesicular body protein 4c	97.7273	29.7379	18.3885	0.094297	0.0844136	0.263959	0.773086									0.00049994	0.00289624	0.86303	0.959409
CHMP6	Q96FZ7	Charged multivesicular body protein 6	21.9512	11.6666	10.0775	0.143902	0.200543	0.473026	0.877501									0.00219047	0.00158022	0.166377	0.544868
CHP1	Q99653	Calcineurin B homologous protein 1	100	56.2057	46.9346	0.0424632	0.0432879	0.326618	0.797906
CHRDL1	Q9BU40	Chordin-like protein 1	4.54545	6.29803	8.36805	-0.0286966	0.177176	0.871332	0.97696									0.00700625	0.00150949	4.54208e-06	0.000390106
CHRDL2	Q6WN34	Chordin-like protein 2	4.54545	8.0547	9.67899	-0.138646	0.124354	0.26488	0.773611									-0.00114612	0.00196302	0.55961	0.861997
CHRM1	P11229	Muscarinic acetylcholine receptor M1	77.7778	61.2212	47.5349	0.0298259	0.0287089	0.298848	0.788478									0.0107284	0.00849108	0.207064	0.602852
CHRM2	P08172	Muscarinic acetylcholine receptor M2	100	62.0272	41.5833	-0.006466	0.0338923	0.848697	0.973844									0.00103274	0.00661313	0.875973	0.963154
CHRM3	P20309	Muscarinic acetylcholine receptor M3	100	21.7853	20.2647	0.0253104	0.0751458	0.736255	0.953485									-0.00636872	0.00354391	0.0729909	0.354632
CHST1	O43916	Carbohydrate sulfotransferase 1	100	46.9412	40.4487	0.149506	0.0831552	0.0721898	0.534126									-0.000903367	0.00348563	0.795623	0.941938
CHST2	Q9Y4C5	Carbohydrate sulfotransferase 2	87.234	24.2779	14.5847	0.0908645	0.116543	0.435588	0.85733									-0.00406416	0.00227559	0.0747735	0.358711
CHST4	Q8NCG5	Carbohydrate sulfotransferase 4	94.1176	23.1726	23.5842	0.0258717	0.0907825	0.775656	0.959081									-0.00289957	0.0028049	0.301806	0.707058
CHUK	O15111	Inhibitor of nuclear factor kappa-B kinase subunit alpha	4.54545	9.32824	13.9493	0.00926912	0.0655582	0.887564	0.978597									0.00929635	0.00394966	0.0190153	0.159711
CIAO1	O76071	Probable cytosolic iron-sulfur protein assembly protein CIAO1	100	32.869	22.4045	-0.0666745	0.156601	0.670282	0.937564									0.0017729	0.00216619	0.413536	0.790084
CIAO2A	Q9H5X1	Cytosolic iron-sulfur assembly component 2A	95.4545	41.5439	45.9603	0.0609414	0.0391879	0.11992	0.614463									-0.00847554	0.00619622	0.172038	0.553871
CIAPIN1	Q6FI81	Anamorsin	4.54545	14.8163	13.2406	0.193324	0.0937997	0.0393001	0.446225									0.00179467	0.00308903	0.561543	0.861997
CIART	Q8N365	Circadian-associated transcriptional repressor	97.9167	30.1231	25.7788	0.0156976	0.0493965	0.750645	0.955688									-0.000761628	0.00744895	0.918607	0.976713
CIB2	O75838	Calcium and integrin-binding family member 2	100	47.3138	36.3313	0.10912	0.0630883	0.0836957	0.558128									-0.000750509	0.004112	0.855259	0.957782
CILK1	Q9UPZ9	Serine/threonine-protein kinase ICK	96	28.2892	28.9788	0.036169	0.0512577	0.480418	0.880398									-0.00330624	0.00368526	0.370117	0.764706
CILP	O75339	Cartilage intermediate layer protein 1	4.65116	12.3411	18.6347	-0.190673	0.112092	0.088936	0.565072									0.00400073	0.0020078	0.0469081	0.277231
CINP	Q9BW66	Cyclin-dependent kinase 2-interacting protein	100	24.5712	31.7425	-0.0888449	0.0535011	0.09679	0.57823									0.00141891	0.00558281	0.79949	0.942602
CIPC	Q9C0C6	CLOCK-interacting pacemaker	97.1429	538.446	288.493	0.0207744	0.0267083	0.436672	0.857333									-0.00765376	0.0102159	0.454127	0.812347
CIRBP	Q14011	Cold-inducible RNA-binding protein	80	35.2236	41.8418	0.0869161	0.0491144	0.0767829	0.545464									0.00182418	0.00555054	0.742573	0.928483
CISD2	Q8N5K1	CDGSH iron-sulfur domain-containing protein 2	100	20.7957	19.347	0.0516931	0.0417379	0.215524	0.736414									-0.0110339	0.00757557	0.145948	0.512123
CIT	O14578	Citron Rho-interacting kinase	82.0513	18.2598	17.0862	0.280224	0.133464	0.0357618	0.424577									0.00172205	0.00240766	0.474832	0.824952
CKAP2L	Q8IYA6	Cytoskeleton-associated protein 2-like	97.3684	34.1846	29.4719	0.00286443	0.0289528	0.92119	0.986001									-0.00566609	0.00576967	0.326603	0.73197
CKAP4	Q07065	Cytoskeleton-associated protein 4	4.54545	13.5204	9.1246	0.454755	0.193886	0.0190028	0.333072									0.00463903	0.00169773	0.0065326	0.079997
CKAP5	Q14008	Cytoskeleton-associated protein 5	4.54545	10.5377	9.06045	0.0435408	0.118285	0.712797	0.948501									0.00465423	0.0026022	0.0743542	0.358313
CKB	P12277	Creatine kinase B-type	4.54545	11.065	10.3718	0.404059	0.0940388	1.73342e-05	0.00447057	0.01	0.0536	0.852	0.852	0.216553	0.180754	0.230895	0.347666	0.011757	0.00264744	1.12804e-05	0.000834282
CKMT1A_CKMT1B	P12532	Creatine kinase U-type, mitochondrial	4.54545	5.78535	21.4312	0.225871	0.0740627	0.00229054	0.115051									0.0107048	0.00374608	0.00446602	0.0632488
CLASP1	Q7Z460	CLIP-associating protein 1	100	32.1485	26.6128	-0.101534	0.0912238	0.265699	0.774086									0.00186035	0.00286263	0.516105	0.843563
CLBA1	Q96F83	Uncharacterized protein CLBA1	100	1005.45	378.295	0.00141117	0.0235013	0.952119	0.990666									-0.007845	0.0118745	0.509168	0.841108
CLC	Q05315	Galectin-10	5	15.3	13.8634	-0.0145687	0.0865421	0.866314	0.976458									-0.000447241	0.0026469	0.865898	0.960443
CLDN23	Q96B33	Claudin-23	98.0392	24.6132	17.2339	0.0847015	0.107179	0.429365	0.855408									-0.00134131	0.00221538	0.545181	0.855679
CLEC10A	Q8IUN9	C-type lectin domain family 10 member A	4.54545	11.6399	8.08486	-0.0216786	0.135388	0.872786	0.97696									-0.00602101	0.00155115	0.000119244	0.00540636
CLEC11A	Q9Y240	C-type lectin domain family 11 member A	4.54545	9.1605	8.56441	0.22177	0.12681	0.0803183	0.552258									0.00121809	0.00156804	0.437668	0.801497
CLEC12A	Q5QGZ9	C-type lectin domain family 12 member A	50	16.28	14.7473	0.139767	0.112276	0.213185	0.733615									-0.000158957	0.00217667	0.941817	0.981562
CLEC14A	Q86T13	C-type lectin domain family 14 member A	4.54545	10.0446	7.64472	0.151935	0.173063	0.379991	0.840013									0.000244671	0.00160725	0.879074	0.963674
CLEC1A	Q8NC01	C-type lectin domain family 1 member A	4.54545	8.43615	6.37378	0.0444223	0.163596	0.785979	0.960856									0.000834557	0.00136747	0.541975	0.853094
CLEC1B	Q9P126	C-type lectin domain family 1 member B	4.54545	9.2649	11.0718	0.254303	0.103704	0.0141983	0.303308									-0.000233313	0.00230935	0.919572	0.977074
CLEC2L	P0C7M8	C-type lectin domain family 2 member L	100	57.2378	47.0987	-0.0342381	0.0358324	0.339322	0.806218									0.00914727	0.00627145	0.145383	0.511337
CLEC4A	Q9UMR7	C-type lectin domain family 4 member A	4.54545	10.3148	5.86414	0.164768	0.147355	0.263495	0.773003									-0.0046889	0.00154601	0.00256192	0.0448757
CLEC4C	Q8WTT0	C-type lectin domain family 4 member C	4.54545	12.5406	9.63035	0.0119453	0.0993678	0.904315	0.981135									0.00288262	0.00146882	0.0503132	0.288589
CLEC4D	Q8WXI8	C-type lectin domain family 4 member D	17.6471	14.3721	10.4096	0.16456	0.0834987	0.0487452	0.478581									0.00759048	0.0026681	0.00464477	0.0650879
CLEC4E	Q9ULY5	C-type lectin domain family 4 member E	43.5897	25.5913	23.6767	0.13126	0.0411168	0.00141107	0.0902276									0.000685161	0.00396496	0.862883	0.959409
CLEC4G	Q6UXB4	C-type lectin domain family 4 member G	5	15.6539	10.0045	0.143562	0.147497	0.330393	0.799649									0.00208907	0.00207448	0.314458	0.721452
CLEC4M	Q9H2X3	C-type lectin domain family 4 member M	4.65116	12.9392	10.8485	-0.228785	0.117006	0.0505441	0.480258									-0.00775087	0.00222322	0.000537668	0.015906
CLEC5A	Q9NY25	C-type lectin domain family 5 member A	4.54545	8.24846	7.09601	0.236753	0.166896	0.156026	0.6696									0.00335004	0.00132205	0.0116154	0.116058
CLEC6A	Q6EIG7	C-type lectin domain family 6 member A	4.54545	19.4311	15.802	0.275941	0.097832	0.00479405	0.169703									0.00631504	0.00196077	0.00137127	0.02964
CLEC7A	Q9BXN2	C-type lectin domain family 7 member A	4.65116	16.67	14.2104	0.0978338	0.0849566	0.249497	0.765815									0.00799728	0.00215985	0.000239728	0.00874352
CLGN	O14967	Calmegin	14.2857	32.3905	26.9646	0.00256824	0.0670899	0.969464	0.993106									0.00353155	0.00377773	0.350374	0.7491
CLHC1	Q8NHS4	Clathrin heavy chain linker domain-containing protein 1	100	18.266	23.9328	0.124246	0.0475939	0.00904005	0.249801									-0.0117372	0.00463458	0.0116628	0.1163
CLIC1	O00299	Chloride intracellular channel protein 1	100	34.8368	23.2652	0.12746	0.0789363	0.10637	0.590874									-0.00674812	0.00354069	0.0573018	0.309151
CLIC3	O95833	Chloride intracellular channel protein 3	93.1818	30.4402	25.7934	-0.0220531	0.0842447	0.793496	0.961402									-0.00441045	0.00291329	0.13075	0.482497
CLIC5	Q9NZA1	Chloride intracellular channel protein 5	100	23.9079	18.4686	0.097721	0.0810396	0.227878	0.74754									0.00310506	0.00360481	0.389494	0.775288
CLINT1	Q14677	Clathrin interactor 1	100	36.2025	34.0279	0.00882036	0.0639661	0.890326	0.97869									0.00161181	0.00556743	0.772326	0.936064
CLIP2	Q9UDT6	CAP-Gly domain-containing linker protein 2	6.81818	14.0509	20.4771	0.0164978	0.0532746	0.756808	0.958128									0.0077173	0.00472649	0.103214	0.42672
CLK3	P49761	Dual specificity protein kinase CLK3	50	9.77354	11.2594	0.0115178	0.0675788	0.864668	0.976458									0.00190209	0.00307894	0.537036	0.851866
CLLU1-AS1	Q5K130	Putative uncharacterized protein CLLU1-AS1	100	30.2697	36.8881	0.0318328	0.0459972	0.4889	0.881171									-0.00577078	0.00564184	0.306925	0.714013
CLMP	Q9H6B4	CXADR-like membrane protein	4.54545	11.38	7.88097	-0.264293	0.23174	0.25409	0.770383									0.00204008	0.00125867	0.105756	0.431911
CLNS1A	P54105	Methylosome subunit pICln	100	73.1111	57.4067	0.0501253	0.0468805	0.284974	0.781873									0.00555458	0.00562896	0.324276	0.730851
CLPP	Q16740	ATP-dependent Clp protease proteolytic subunit, mitochondrial	81.3953	25.2256	16.9048	0.211326	0.0824653	0.010389	0.264163									0.0047249	0.00296584	0.111837	0.443105
CLPS	P04118	Colipase	4.54545	39.2749	44.3042	-0.0361469	0.067582	0.592747	0.917868									-0.00582732	0.00366031	0.112079	0.443159
CLPX	O76031	ATP-dependent Clp protease ATP-binding subunit clpX-like, mitochondrial	100	29.681	22.5359	0.0472402	0.0605799	0.435509	0.85733									-0.00395716	0.00430734	0.358744	0.75456
CLSPN	Q9HAW4	Claspin	100	55.4381	61.8787	-0.0512438	0.0296182	0.0836046	0.558128									0.0119724	0.00856066	0.162639	0.538835
CLSTN2	Q9H4D0	Calsyntenin-2	4.54545	11.2478	9.39675	-0.187873	0.143017	0.188969	0.714409									0.00243748	0.00146617	0.0971122	0.414361
CLSTN3	Q9BQT9	Calsyntenin-3	4.54545	8.77529	8.7029	-0.059738	0.14139	0.672655	0.937773									0.00277506	0.00140117	0.0482512	0.282039
CLTA	P09496	Clathrin light chain A	93.3333	52.4736	49.9416	-0.0180836	0.0648763	0.780445	0.959335									-0.00928053	0.005572	0.0964943	0.412385
CLTB	P09497	Clathrin light chain B	16.6667	35.6571	12.127	0.117438	0.117792	0.318767	0.797796									-0.00213818	0.00229778	0.352589	0.750339
CLTCL1	P53675	Clathrin heavy chain 2	100	43.0504	37.8577	-0.0151168	0.057889	0.793989	0.961402									0.00571124	0.00420373	0.174949	0.558514
CLU	P10909	Clusterin	4.54545	14.2065	20.2312	-0.150279	0.110182	0.172592	0.692073									-0.00167396	0.00240756	0.48723	0.83381
CLUAP1	Q96AJ1	Clusterin-associated protein 1	97.561	23.2398	21.0066	0.0138725	0.0692171	0.841152	0.971917
CLUL1	Q15846	Clusterin-like protein 1	4.54545	9.98271	7.83882	-0.23618	0.123758	0.0563402	0.497026									0.000523768	0.00142309	0.71301	0.918427
CLVS2	Q5SYC1	Clavesin-2	97.8723	18.5017	16.0983	-0.130134	0.119555	0.27638	0.78088									-0.000380211	0.00175754	0.828827	0.948529
CLXN	Q9HAE3	Calaxin	100	457.238	399.817	0.00523953	0.0225249	0.816064	0.966037									0.0097663	0.0128149	0.446395	0.80516
CLYBL	Q8N0X4	Citramalyl-CoA lyase, mitochondrial	91.3043	31.8909	25.3221	-0.00587844	0.0659218	0.928944	0.988052									0.00240435	0.00345745	0.487156	0.83381
CMC1	Q7Z7K0	COX assembly mitochondrial protein homolog	100	75.9935	86.5107	-0.0244568	0.0437113	0.575815	0.910035									-0.00576632	0.00568973	0.311383	0.718732
CMIP	Q8IY22	C-Maf-inducing protein	8	15.8538	14.7096	0.0745814	0.0722341	0.30184	0.788556
CMYA5	Q8N3K9	Cardiomyopathy-associated protein 5	42.5	9.94461	14.5968	0.0871528	0.0465292	0.0610577	0.512837									0.0024463	0.00458297	0.593757	0.876561
CNBD1	Q8NA66	Cyclic nucleotide-binding domain-containing protein 1	85.3659	28.2139	19.9978	0.00128978	0.0747176	0.986228	0.995974									-0.00343627	0.00297122	0.248082	0.654871
CNDP1	Q96KN2	Beta-Ala-His dipeptidase	4.54545	14.1513	13.8256	-0.480262	0.129304	0.000203835	0.0275992	-0.0202	0.04435	0.652	0.739	-0.275614	0.20376	0.176171	0.278937	-0.0062181	0.00144359	2.02897e-05	0.00130172
CNGA3	Q16281	Cyclic nucleotide-gated cation channel alpha-3	96.0784	18.1703	19.5174	-0.133774	0.100427	0.182844	0.704659									-0.00263849	0.00258104	0.307207	0.714138
CNGB3	Q9NQW8	Cyclic nucleotide-gated cation channel beta-3	100	11.8465	15.1565	0.103355	0.0725711	0.154392	0.666886									-0.00116858	0.00273641	0.669549	0.905532
CNKSR1	Q969H4	Connector enhancer of kinase suppressor of ras 1	95.7447	16.3161	12.788	0.159529	0.0964234	0.0980332	0.581399									0.00389296	0.00203088	0.0558843	0.305214
CNKSR2	Q8WXI2	Connector enhancer of kinase suppressor of ras 2	97.9167	37.1497	30.1548	-0.0408702	0.0506372	0.419598	0.853057									0.00385198	0.00408978	0.346771	0.747076
CNN2	Q99439	Calponin-2	57.5	59.3139	48.5124	0.125726	0.0676383	0.0630566	0.513235									-0.0015781	0.00476951	0.740894	0.928483
CNOT10	Q9H9A5	CCR4-NOT transcription complex subunit 10	100	45.2445	41.9046	-0.00310216	0.0471449	0.947537	0.989988
CNOT11	Q9UKZ1	CCR4-NOT transcription complex subunit 11	100	53.9512	38.0195	-0.0316957	0.0605864	0.600871	0.917868									0.000183908	0.00361568	0.959456	0.987674
CNOT4	O95628	CCR4-NOT transcription complex subunit 4	100	24.3704	26.6228	0.0309086	0.045158	0.493688	0.881524									-0.00655571	0.00542663	0.227656	0.631062
CNP	P09543	2',3'-cyclic-nucleotide 3'-phosphodiesterase	4.54545	13.3279	11.1283	0.0936164	0.11479	0.41476	0.850098									0.00937471	0.00328921	0.00457022	0.0642122
CNPY2	Q9Y2B0	Protein canopy homolog 2	81.8182	15.176	15.4871	-0.0469865	0.0739096	0.524953	0.896825									0.00162178	0.00216927	0.455083	0.812921
CNPY3	Q9BT09	Protein canopy homolog 3	100	90.1269	59.645	0.0256031	0.039334	0.515102	0.892708									0.0013549	0.00620266	0.827186	0.948463
CNPY4	Q8N129	Protein canopy homolog 4	20	32.8257	22.2342	-0.0719122	0.140685	0.609242	0.919985									5.42656e-05	0.00185373	0.976659	0.992414
CNRIP1	Q96F85	CB1 cannabinoid receptor-interacting protein 1	100	23.8972	21.0822	-0.0102126	0.0887246	0.908362	0.981212									0.0114834	0.00341644	0.000841993	0.0215558
CNST	Q6PJW8	Consortin	44.6809	14.2733	14.7613	0.0401838	0.093426	0.667113	0.937564									0.00647364	0.00292624	0.0274483	0.200955
CNTF	P26441	Ciliary neurotrophic factor	100	490.421	189.104	0.0254416	0.0265188	0.337369	0.805639									-0.0070122	0.0100918	0.487513	0.83381
CNTN1	Q12860	Contactin-1	4.54545	7.27386	6.73502	-0.237305	0.230517	0.303269	0.788556									0.000288719	0.00120691	0.811041	0.94413
CNTN2	Q02246	Contactin-2	4.54545	11.0619	10.2554	-0.206205	0.129645	0.111715	0.597873									0.00182031	0.00151614	0.230527	0.632843
CNTN3	Q9P232	Contactin-3	4.54545	9.41395	8.45818	-0.309977	0.192869	0.108014	0.595301									4.87585e-05	0.00122986	0.968393	0.990237
CNTN4	Q8IWV2	Contactin-4	4.54545	6.4524	5.86332	-0.37219	0.234496	0.11247	0.599067									0.00120519	0.00116813	0.302753	0.708331
CNTN5	O94779	Contactin-5	4.54545	7.8172	8.14109	-0.208027	0.146171	0.154685	0.666886									6.11092e-05	0.00138724	0.964883	0.990172
CNTNAP2	Q9UHC6	Contactin-associated protein-like 2	4.54545	7.8124	7.773	-0.150463	0.12226	0.218442	0.740629									0.00520633	0.00164794	0.00168787	0.034305
CNTRL	Q7Z7A1	Centriolin	86.1111	26.8135	25.9666	0.0384685	0.0806913	0.63355	0.928757									0.00279259	0.00317529	0.379612	0.77016
COBL	O75128	Protein cordon-bleu	98	31.5929	25.9211	0.0896216	0.0498347	0.0721176	0.534126									-0.00655869	0.00393419	0.0961887	0.412385
COBLL1	Q53SF7	Cordon-bleu protein-like 1	88.8889	8.15069	14.4998	-0.00586768	0.0492677	0.905198	0.981135									9.29735e-05	0.00454268	0.98368	0.993957
COCH	O43405	Cochlin	4.54545	6.12537	9.9388	-0.0947716	0.115049	0.410083	0.84846									0.000914728	0.00151691	0.546798	0.855778
COG7	P83436	Conserved oligomeric Golgi complex subunit 7	94.2857	32.9857	33.9077	-0.00236004	0.0441746	0.957393	0.991821									-0.00335958	0.0046019	0.465744	0.820405
COL15A1	P39059	Collagen alpha-1(XV) chain	4.54545	7.92555	7.40607	0.119167	0.179941	0.507806	0.888907
COL18A1	P39060	Collagen alpha-1(XVIII) chain	4.54545	5.04753	6.50264	0.586235	0.270977	0.0305096	0.394548									0.00241206	0.00119764	0.0446008	0.269273
COL1A1	P02452	Collagen alpha-1(I) chain	4.54545	5.80168	7.83342	0.0943148	0.128946	0.464516	0.869684									0.000217678	0.0023906	0.927489	0.980299
COL23A1	Q86Y22	Collagen alpha-1(XXIII) chain	100	46.7919	33.4764	0.15508	0.075691	0.0404758	0.447638									0.00207701	0.00332941	0.53305	0.850648
COL24A1	Q17RW2	Collagen alpha-1(XXIV) chain	4.54545	12.7107	8.26115	0.122888	0.164729	0.455668	0.864193									0.00256974	0.0014338	0.0737621	0.356751
COL25A1-DT	Q6ZST2	Putative uncharacterized protein COL25A1-DT	96.4286	33.7559	24.1125	-0.0272746	0.0777197	0.725637	0.95158									-0.000783453	0.00293282	0.789489	0.940246
COL26A1	Q96A83	Collagen alpha-1(XXVI) chain	30.7692	27.1229	24.5707	-0.0942375	0.0559313	0.0920118	0.571092									-0.00184816	0.00381308	0.628131	0.88917
COL28A1	Q2UY09	Collagen alpha-1(XXVIII) chain	4.7619	8.31409	14.5296	-0.00186442	0.0670705	0.977823	0.993601									-0.00181835	0.00173054	0.293938	0.701551
COL2A1	P02458	Collagen alpha-1(II) chain	4.54545	7.14871	11.0263	0.147021	0.0606988	0.0154294	0.307226									0.00250211	0.00241493	0.300712	0.707058
COL3A1	P02461	Collagen alpha-1(III) chain	94.4444	14.1117	14.698	-0.228534	0.161646	0.157424	0.672475									-0.00228215	0.00162401	0.160634	0.534163
COL4A1	P02462	Collagen alpha-1(IV) chain	4.54545	6.35762	12.2991	-0.0489685	0.0981976	0.61801	0.924652									0.00201827	0.00190283	0.289408	0.697939
COL4A4	P53420	Collagen alpha-4(IV) chain	100	18.963	20.1382	-0.00518	0.0561695	0.926523	0.987599									0.0033178	0.00398966	0.406075	0.787492
COL4A6	Q14031	Collagen alpha-6(IV) chain	100	39.4333	21.3477	0.0334836	0.079533	0.673753	0.937773									0.00520742	0.00288335	0.0715801	0.351177
COL5A1	P20908	Collagen alpha-1(V) chain	4.65116	14.2903	12.6973	-0.0370516	0.094302	0.69439	0.9419									0.000509183	0.00166038	0.759239	0.93134
COL6A3	P12111	Collagen alpha-3(VI) chain	4.54545	8.4743	10.1691	0.541672	0.137833	8.49765e-05	0.0156396					0.293738	0.140933	0.0371389	0.0729971	0.0106574	0.00222079	2.17246e-06	0.000218271
COL6A6	A6NMZ7	Collagen alpha-6(VI) chain	97.2973	25.5495	19.7429	0.00332626	0.0915376	0.971013	0.993106									-0.00417524	0.00254131	0.10109	0.4225
COL9A1	P20849	Collagen alpha-1(IX) chain	4.54545	8.9417	9.31338	0.0787289	0.0970934	0.417447	0.850298									0.0074598	0.00256655	0.00383439	0.056875
COL9A2	Q14055	Collagen alpha-2(IX) chain	100	42.0184	37.2074	-0.0114232	0.0590954	0.846723	0.973616									0.000963764	0.00452614	0.831475	0.95013
COLEC11	Q9BWP8	Collectin-11	4.54545	9.70687	13.2372	0.077664	0.132349	0.55733	0.905964									0.00325704	0.00178702	0.0690236	0.345767
COLEC12	Q5KU26	Collectin-12	4.54545	6.64051	7.40958	0.549759	0.205038	0.00733478	0.21955									0.00645674	0.00146573	1.32209e-05	0.000914301
COLQ	Q9Y215	Acetylcholinesterase collagenic tail peptide	97.7778	26.9947	16.2981	0.344473	0.105334	0.00107436	0.0733498									-0.00761105	0.00421619	0.0717106	0.351296
COMMD1	Q8N668	COMM domain-containing protein 1	7.5	19.0797	18.6336	0.136945	0.139047	0.324683	0.797906									0.0032194	0.00234848	0.171106	0.552373
COMMD2	Q86X83	COMM domain-containing protein 2	5	7.73493	8.54355	0.0173114	0.176377	0.921813	0.986218									0.00186929	0.00145478	0.199475	0.593768
COMMD7	Q86VX2	COMM domain-containing protein 7	97.8723	41.3144	24.7624	0.0140366	0.0792338	0.859387	0.97573									0.000950312	0.00285255	0.73918	0.928483
COMMD9	Q9P000	COMM domain-containing protein 9	7.84314	12.708	12.5292	0.199679	0.135571	0.140785	0.642908									0.00152714	0.00165074	0.355395	0.752161
COMP	P49747	Cartilage oligomeric matrix protein	4.54545	8.5147	8.57938	-0.654298	0.140434	3.17588e-06	0.00103672	-0.0834	0.0541	0.125	0.167	0.365214	0.135095	0.00686375	0.0230138	-0.00544064	0.00179039	0.0025133	0.0444051
COMT	P21964	Catechol O-methyltransferase	4.54545	15.0551	10.1917	0.180063	0.092053	0.0504557	0.480258									0.00139101	0.00295158	0.637673	0.892477
COPB2	P35606	Coatomer subunit beta'	100	37.322	32.0955	-0.221535	0.0904221	0.0142853	0.303408									-0.00114126	0.00251156	0.649759	0.896596
COPE	O14579	Coatomer subunit epsilon	100	37.4661	33.7048	-0.0420808	0.0658452	0.522766	0.896825									-0.00177974	0.0040943	0.663997	0.903352
COPZ1	P61923	Coatomer subunit zeta-1	100	45.3735	37.0554	0.0870569	0.0443323	0.0495608	0.479323									-0.000388174	0.00739589	0.958165	0.987544
COQ6	Q9Y2Z9	Ubiquinone biosynthesis monooxygenase COQ6, mitochondrial	96.0784	24.7647	18.4538	-0.077322	0.0647023	0.23207	0.751897									-0.0031274	0.00314447	0.320478	0.72753
COQ7	Q99807	5-demethoxyubiquinone hydroxylase, mitochondrial	63.0435	15.9796	14.7368	0.113744	0.0960082	0.236122	0.754361									0.00392723	0.0020874	0.0605621	0.3193
CORO1A	P31146	Coronin-1A	4.54545	14.5635	16.0057	0.11398	0.0792666	0.150455	0.661954									-0.00244025	0.00381663	0.522905	0.8466
CORO6	Q6QEF8	Coronin-6	9.09091	12.0687	13.952	0.196625	0.0518777	0.000150545	0.0232623					-0.0198875	0.129657	0.878094	0.915503	0.0181786	0.00423396	2.1545e-05	0.00133404
COX5B	P10606	Cytochrome c oxidase subunit 5B, mitochondrial	91.3043	26.0748	17.763	0.135248	0.0855503	0.113898	0.600653									0.00175141	0.00261824	0.503883	0.840326
COX6B1	P14854	Cytochrome c oxidase subunit 6B1	100	53.0753	48.1775	0.161741	0.073704	0.0282023	0.381387									0.000485396	0.0034868	0.889347	0.967549
CPA1	P15085	Carboxypeptidase A1	4.54545	12.0751	12.3085	0.0851966	0.0871603	0.328336	0.798504									0.000227576	0.00271057	0.933127	0.981278
CPA2	P48052	Carboxypeptidase A2	4.54545	4.93477	9.69029	0.0984961	0.0880338	0.263207	0.773003									-0.00506857	0.00227839	0.0266007	0.198284
CPA4	Q9UI42	Carboxypeptidase A4	4.54545	5.38704	7.17259	-0.235407	0.143568	0.101069	0.58529									0.00285534	0.00152302	0.0614674	0.321606
CPB1	P15086	Carboxypeptidase B	4.54545	7.72469	12.4568	0.0546699	0.0842471	0.516388	0.892757									-0.0021511	0.0025703	0.403089	0.784503
CPB2	Q96IY4	Carboxypeptidase B2	4.54545	8.06957	7.69689	-0.211526	0.207863	0.308859	0.790912									0.00253984	0.00105571	0.0165381	0.145682
CPE	P16870	Carboxypeptidase E	4.54545	12.8392	8.47595	-0.319532	0.228166	0.161382	0.675042									-0.000359526	0.00114936	0.754573	0.928825
CPLX3	Q8WVH0	Complexin-3	95.7447	29.2144	21.0446	0.0779975	0.0508546	0.125095	0.622468									-0.000357421	0.00382048	0.925505	0.979979
CPM	P14384	Carboxypeptidase M	4.54545	7.01954	7.07215	-0.529807	0.179238	0.00311774	0.139551									0.00182547	0.00131046	0.164307	0.541359
CPN2	P22792	Carboxypeptidase N subunit 2	4.54545	5.67364	4.52224	-0.0185381	0.232038	0.936323	0.989681									-0.000551184	0.000780438	0.480397	0.828405
CPOX	P36551	Oxygen-dependent coproporphyrinogen-III oxidase, mitochondrial	100	27.342	25.195	-0.15633	0.139136	0.261195	0.772817									0.00198236	0.00193249	0.305534	0.711398
CPPED1	Q9BRF8	Serine/threonine-protein phosphatase CPPED1	4.54545	8.66975	9.19467	0.0767554	0.103975	0.460385	0.866984									0.00574427	0.00301291	0.0572141	0.309151
CPQ	Q9Y646	Carboxypeptidase Q	4.54545	10.4392	7.26956	-0.123408	0.163474	0.450304	0.862031									-0.000299707	0.00132003	0.820491	0.945642
CPSF2	Q9P2I0	Cleavage and polyadenylation specificity factor subunit 2	95.6522	33.6408	34.4093	-0.0323854	0.0536618	0.54617	0.905044									-0.00200398	0.00488423	0.681783	0.909568
CPSF3	Q9UKF6	Cleavage and polyadenylation specificity factor subunit 3	100	26.4601	21.4943	-0.0794298	0.0863228	0.357495	0.821079									0.00204747	0.002641	0.43859	0.801497
CPTP	Q5TA50	Ceramide-1-phosphate transfer protein	100	51.7786	43.6722	-0.0622403	0.0526938	0.237536	0.754361									0.00410982	0.00398077	0.30243	0.707885
CPVL	Q9H3G5	Probable serine carboxypeptidase CPVL	4.54545	9.9994	9.16534	0.149486	0.148045	0.312625	0.794378									0.00154517	0.00122405	0.207479	0.603684
CPXM1	Q96SM3	Probable carboxypeptidase X1	4.54545	6.87866	11.276	0.132573	0.108654	0.22241	0.744686									0.00396123	0.0020275	0.0513488	0.291195
CPXM2	Q8N436	Inactive carboxypeptidase-like protein X2	4.87805	11.6974	10.8894	0.0166363	0.164975	0.919676	0.985607									0.00545604	0.0018734	0.00376495	0.0564743
CPZ	Q66K79	Carboxypeptidase Z	4.54545	16.0465	18.0197	0.113396	0.0908585	0.212012	0.733308									0.0115485	0.00246035	3.56182e-06	0.000321469
CR1	P17927	Complement receptor type 1	4.54545	9.49809	8.00396	-0.104875	0.148726	0.480711	0.880398									0.00151033	0.0014823	0.308793	0.714922
CR2	P20023	Complement receptor type 2	4.54545	8.91093	9.34952	0.0314229	0.11952	0.792621	0.961402									0.00127192	0.00134682	0.345476	0.745151
CRACDL	Q6NV74	CRACD-like protein	100	33.8158	25.846	0.0878444	0.0677844	0.194997	0.723855									0.00257464	0.00279227	0.356991	0.752862
CRACR2A	Q9BSW2	EF-hand calcium-binding domain-containing protein 4B	5.12821	39.8124	37.0371	0.138271	0.0605631	0.0224246	0.358265									0.0011054	0.00453807	0.807663	0.94413
CRACR2B	Q8N4Y2	EF-hand calcium-binding domain-containing protein 4A	100	45.9186	45.6041	0.00809001	0.053639	0.880115	0.977785									-0.000185096	0.00464269	0.968216	0.990237
CRADD	P78560	Death domain-containing protein CRADD	4.54545	12.0611	10.2589	0.225866	0.0871622	0.00956054	0.25734									0.00422593	0.00322253	0.1904	0.582987
CRB2	Q5IJ48	Protein crumbs homolog 2	4.54545	12.3224	7.73024	-0.379515	0.195236	0.0519109	0.48726									0.00112015	0.00120874	0.354575	0.751637
CREB3	O43889	Cyclic AMP-responsive element-binding protein 3	100	43.6565	54.9365	0.058987	0.0382664	0.1232	0.621853									0.00436536	0.00660762	0.509171	0.841108
CREB3L1	Q96BA8	Cyclic AMP-responsive element-binding protein 3-like protein 1	100	36.2583	27.7276	0.0411389	0.0661448	0.533973	0.900409									-0.000296673	0.00377838	0.93745	0.981562
CREBZF	Q9NS37	CREB/ATF bZIP transcription factor	100	39.5624	35.9848	-0.0270603	0.0552569	0.624333	0.927058									-0.00180775	0.00500213	0.717972	0.919231
CREG1	O75629	Protein CREG1	4.54545	6.26351	7.40253	-0.121431	0.146835	0.408241	0.84846									0.000995787	0.00149711	0.5063	0.840326
CREG2	Q8IUH2	Protein CREG2	100	40.8237	30.043	-0.0532055	0.101043	0.598496	0.917868									0.00103042	0.00242829	0.67152	0.905532
CRELD1	Q96HD1	Protein disulfide isomerase CRELD1	4.54545	9.54166	9.67095	0.135668	0.196887	0.490783	0.881171									0.00350393	0.0014564	0.016535	0.145682
CRELD2	Q6UXH1	Protein disulfide isomerase CRELD2	4.54545	8.92347	9.7641	-0.0653479	0.1353	0.629107	0.928757									0.00180408	0.00164589	0.273616	0.680374
CRH	P06850	Corticoliberin	41.8605	45.3603	43.6916	0.110756	0.0479195	0.0208165	0.346012									-0.0107419	0.00536275	0.045768	0.273066
CRHBP	P24387	Corticotropin-releasing factor-binding protein	4.54545	9.26227	8.42787	0.0299056	0.208347	0.885865	0.978597									0.00212494	0.001211	0.0799894	0.37298
CRHR1	P34998	Corticotropin-releasing factor receptor 1	100	64.0552	112.623	0.00921001	0.02397	0.700807	0.943681									-0.00901039	0.010985	0.412512	0.790084
CRIM1	Q9NZV1	Cysteine-rich motor neuron 1 protein	4.54545	15.4487	11.9937	0.340763	0.211714	0.107498	0.594091									0.00427145	0.00144683	0.00331904	0.0526009
CRIP2	P52943	Cysteine-rich protein 2	4.54545	10.0139	11.1406	-0.151315	0.137769	0.272062	0.779212									0.000993607	0.00212479	0.640278	0.893236
CRIPT	Q9P021	Cysteine-rich PDZ-binding protein	100	56.1015	50.8102	0.0392035	0.0620548	0.527546	0.897763									-0.00277727	0.00386321	0.472572	0.823808
CRISP2	P16562	Cysteine-rich secretory protein 2	4.54545	8.45088	9.09056	-0.108811	0.109402	0.319934	0.797796									0.0029232	0.00139506	0.0366931	0.23839
CRISP3	P54108	Cysteine-rich secretory protein 3	5	8.55247	6.29647	-0.246249	0.146503	0.092792	0.571092									0.00356823	0.00154784	0.0216029	0.172072
CRKL	P46109	Crk-like protein	13.0435	12.176	11.496	0.161957	0.0848709	0.0563554	0.497026									0.00127078	0.00333603	0.703437	0.918089
CRLF1	O75462	Cytokine receptor-like factor 1	4.54545	10.1782	10.1645	-0.0892802	0.188928	0.636525	0.930734									0.00219439	0.00128354	0.0880206	0.394578
CRLF2	Q9HC73	Cytokine receptor-like factor 2	100	94.732	145.837	0.0269698	0.0349722	0.440601	0.859616									-0.00647931	0.00769736	0.40037	0.783679
CRNN	Q9UBG3	Cornulin	4.54545	7.83958	11.7249	-0.0562114	0.073984	0.447388	0.861277									0.00723661	0.00263899	0.00634585	0.0791373
CROCCP2	Q86T23	Putative ciliary rootlet coiled-coil protein-like 1 protein	100	37.1428	33.2137	-0.139455	0.0701811	0.0469138	0.474039									0.00224542	0.00400006	0.57484	0.866259
CROCCP3	Q8IVE0	Putative ciliary rootlet coiled-coil protein-like 2 protein	100	38.1874	31.0211	0.0866831	0.0535023	0.105195	0.589179									0.00259302	0.00486954	0.594643	0.877611
CRTAC1	Q9NQ79	Cartilage acidic protein 1	4.54545	7.50187	7.01035	-0.441979	0.179574	0.0138447	0.302056									-0.0103576	0.00167168	1.30729e-09	2.90054e-07
CRTAM	O95727	Cytotoxic and regulatory T-cell molecule	4.54545	12.4202	9.81399	-0.17237	0.129204	0.182173	0.704631									0.00389138	0.00172641	0.0246734	0.187445
CRTAP	O75718	Cartilage-associated protein	97.8261	10.7184	10.2026	0.0232836	0.153615	0.879525	0.977602									1.30954e-05	0.00118949	0.991221	0.995932
CRTC1	Q6UUV9	CREB-regulated transcription coactivator 1	100	45.5703	33.1154	0.0157781	0.0473569	0.739002	0.953826									-0.00448917	0.00476412	0.34655	0.747076
CRX	O43186	Cone-rod homeobox protein	87.5	21.1778	26.5215	-0.023528	0.0404904	0.56119	0.905964									0.00169632	0.00508526	0.738854	0.928483
CRYAA	P02489	Alpha-crystallin A chain	100	48.4867	39.1351	-0.0019687	0.0435671	0.963958	0.993106									-0.00631685	0.00698331	0.36618	0.762102
CRYBB1	P53674	Beta-crystallin B1	4.54545	8.75819	7.80112	0.212436	0.151896	0.161944	0.675201									0.00343937	0.00194831	0.0781875	0.366827
CRYBB2	P43320	Beta-crystallin B2	5.12821	8.62048	9.88926	0.0280564	0.0411832	0.495708	0.882353									0.00391457	0.00326697	0.231458	0.633679
CRYBG3	Q68DQ2	Very large A-kinase anchor protein	100	53.3266	29.9188	0.0592757	0.0531077	0.264362	0.773103									0.00467238	0.00553761	0.399255	0.783331
CRYGD	P07320	Gamma-crystallin D	4.54545	12.6804	11.399	0.157402	0.072835	0.0306889	0.394801									0.00741937	0.00385295	0.0547784	0.301962
CRYM	Q14894	Ketimine reductase mu-crystallin	100	40.6948	40.5173	-0.0347736	0.0466228	0.455758	0.864193									-0.00471996	0.00531198	0.374718	0.768042
CRYZL1	O95825	Quinone oxidoreductase-like protein 1	4.54545	13.334	15.0088	0.0532065	0.0935239	0.569418	0.908732									0.00930136	0.00339775	0.00643547	0.0797194
CSDE1	O75534	Cold shock domain-containing protein E1	55.814	33.3526	20.4647	0.0152805	0.0556103	0.783486	0.96063									0.00376886	0.00325128	0.246991	0.653368
CSF1	P09603	Macrophage colony-stimulating factor 1	4.54545	7.48133	5.91222	0.386496	0.213519	0.070276	0.527899									0.00332621	0.00131254	0.0116087	0.116058
CSF1R	P07333	Macrophage colony-stimulating factor 1 receptor	4.54545	8.60491	7.93739	-0.352779	0.150855	0.0193594	0.336059									0.0031906	0.00130961	0.0152249	0.139571
CSF2	P04141	Granulocyte-macrophage colony-stimulating factor	56.25	40.4945	31.201	0.0126679	0.0610145	0.835525	0.971245									0.00045676	0.00395846	0.908189	0.974039
CSF2RA	P15509	Granulocyte-macrophage colony-stimulating factor receptor subunit alpha	4.54545	8.05673	10.2942	0.0228071	0.114855	0.842597	0.97207									0.00149256	0.00141405	0.291754	0.699186
CSF2RB	P32927	Cytokine receptor common subunit beta	4.54545	13.211	9.76103	0.0261288	0.0980046	0.789771	0.960856									0.00282437	0.00165645	0.0888682	0.396641
CSF3	P09919	Granulocyte colony-stimulating factor	4.54545	6.39354	8.72619	0.203703	0.127101	0.109002	0.596318									0.00581161	0.00185334	0.00182624	0.0357526
CSF3R	Q99062	Granulocyte colony-stimulating factor receptor	4.54545	12.1846	8.61224	0.0348863	0.15301	0.819646	0.966037									0.00262105	0.00128765	0.0423821	0.26037
CSH1	P0DML2	Chorionic somatomammotropin hormone 1	100	15.5223	14.0946	-0.338804	0.191109	0.0762562	0.54486									-0.00197329	0.00132481	0.137058	0.49394
CSN1S1	P47710	Alpha-S1-casein	100	54.946	44.6358	-0.0484827	0.0497183	0.329487	0.799051									-0.00286992	0.00487238	0.556144	0.861049
CSNK1D	P48730	Casein kinase I isoform delta	100	43.7338	48.2656	-0.00478851	0.0300815	0.873523	0.97696									0.0113822	0.00802486	0.156775	0.530387
CSNK1G2	P78368	Casein kinase I isoform gamma-2	100	51.3302	38.5914	0.00670177	0.0363328	0.853657	0.975036									0.00503356	0.00662034	0.447462	0.80516
CSNK2A1	P68400	Casein kinase II subunit alpha	100	39.9567	28.8184	0.142748	0.0911625	0.11738	0.609523
CSPG4	Q6UVK1	Chondroitin sulfate proteoglycan 4	4.54545	8.47131	8.97334	-0.125163	0.181473	0.49038	0.881171									-0.00176141	0.00156748	0.261728	0.668969
CSPG5	O95196	Chondroitin sulfate proteoglycan 5	26.087	39.5639	27.6464	-0.208608	0.0859005	0.0151624	0.306623									0.00238569	0.00240951	0.322649	0.729246
CSPP1	Q1MSJ5	Centrosome and spindle pole-associated protein 1	34.1463	20.0814	16.7357	0.0405966	0.094391	0.667131	0.937564									7.94255e-05	0.00254782	0.975145	0.991909
CSRP3	P50461	Cysteine and glycine-rich protein 3	5	13.2502	20.1967	0.132431	0.037444	0.000405058	0.0406258					0.162637	0.0795748	0.0409714	0.0778456	0.0179653	0.00590807	0.00249686	0.0443193
CST1	P01037	Cystatin-SN	4.87805	8.80857	35.2492	-0.0288441	0.0431609	0.503947	0.887025									-0.0202346	0.00637681	0.00161097	0.0335095
CST3	P01034	Cystatin-C	4.54545	8.92123	7.2042	0.532932	0.225347	0.0180332	0.328494									0.00275331	0.00145937	0.0598501	0.316487
CST5	P28325	Cystatin-D	4.54545	6.7285	11.0223	-0.222858	0.100195	0.0261322	0.377476									-0.0101854	0.00275034	0.000239149	0.00874352
CST6	Q15828	Cystatin-M	4.54545	9.66436	8.55832	-0.191374	0.134259	0.154039	0.666886									0.00183133	0.00154422	0.236275	0.637045
CST7	O76096	Cystatin-F	4.54545	7.49406	10.8655	0.0640721	0.0454191	0.158337	0.672475									0.00972391	0.00249733	0.000113642	0.00521676
CSTB	P04080	Cystatin-B	4.54545	8.69595	10.3187	0.206077	0.120876	0.088219	0.565072									0.00629829	0.00174197	0.000333442	0.0115297
CSTL1	Q9H114	Cystatin-like 1	54.5455	28.1462	21.5247	-0.0323775	0.0513881	0.528656	0.898507									0.000773984	0.00357278	0.828592	0.948463
CT45A1	Q5HYN5	Cancer/testis antigen family 45 member A1	72.7273	13.177	27.6822	0.0440843	0.0405872	0.277408	0.78088									0.00477787	0.00673423	0.478386	0.827887
CT83	Q5H943	Kita-kyushu lung cancer antigen 1	100	48.7104	29.9642	-0.0731609	0.0403849	0.0700494	0.527899									0.00210664	0.00560657	0.707284	0.918427
CTAG1A_CTAG1B	P78358	Cancer/testis antigen 1	100	709.059	309.75	0.00952758	0.0231723	0.680953	0.939849									0.0101017	0.0111656	0.366098	0.762102
CTAGE3P	Q8IX95	Putative cTAGE family member 3	100	30.0951	21.4685	-0.0250722	0.0901187	0.780849	0.959335									0.00207177	0.00282533	0.463767	0.81905
CTBS	Q01459	Di-N-acetylchitobiase	4.54545	9.46627	7.30281	-0.502399	0.205734	0.0146071	0.305875									-1.75878e-05	0.00115104	0.987816	0.994899
CTDSPL	O15194	CTD small phosphatase-like protein	100	58.7615	39.6401	0.00434936	0.0517363	0.933003	0.989681
CTDSPL2	Q05D32	CTD small phosphatase-like protein 2	100	66.192	47.4009	-0.0309732	0.0461177	0.501831	0.885862									0.000708914	0.00546341	0.896817	0.969261
CTF1	Q16619	Cardiotrophin-1	100	36.165	35.7839	0.0639179	0.0982318	0.51525	0.892708									-0.00355142	0.00238063	0.136451	0.49394
CTH	P32929	Cystathionine gamma-lyase	20	14.3964	14.174	-0.0849123	0.0690326	0.218685	0.740629									0.0057273	0.00353704	0.106096	0.432304
CTHRC1	Q96CG8	Collagen triple helix repeat-containing protein 1	4.54545	5.1627	7.53406	-0.231227	0.199346	0.246078	0.764174									0.00255652	0.00169392	0.13194	0.484871
CTIF	O43310	CBP80/20-dependent translation initiation factor	82.9787	17.7583	19.8972	0.0760474	0.0796753	0.339848	0.806752									0.00530063	0.0032068	0.0990404	0.419643
CTLA4	P16410	Cytotoxic T-lymphocyte protein 4	100	21.1306	18.8513	0.0661293	0.138571	0.633204	0.928757									-0.00106838	0.00195324	0.584663	0.87245
CTNNA1	P35221	Catenin alpha-1	97.5	36.4458	27.6041	0.088192	0.0554459	0.1117	0.597873									0.000987352	0.00359718	0.783842	0.939065
CTNNA2	P26232	Catenin alpha-2	95.122	44.3676	40.5221	0.0264345	0.0329591	0.422531	0.853572									0.00901767	0.00698094	0.197103	0.592115
CTNNA3	Q9UI47	Catenin alpha-3	100	57.2547	32.4515	0.00552943	0.0611506	0.927951	0.987772									0.0031787	0.00396158	0.422755	0.794718
CTNNBL1	Q8WYA6	Beta-catenin-like protein 1	100	55.4332	36.5889	0.0433234	0.0676357	0.521821	0.896825									0.00333051	0.00351585	0.344001	0.7442
CTNND1	O60716	Catenin delta-1	100	63.2848	46.4076	0.12908	0.0480958	0.0072788	0.21955									0.00835414	0.00579243	0.149926	0.519082
CTPS1	P17812	CTP synthase 1	100	53.1876	31.4466	0.0122637	0.037725	0.745119	0.954772									0.0086358	0.00570256	0.130632	0.482497
CTRB1	P17538	Chymotrypsinogen B	4.54545	7.34417	10.0279	0.0318548	0.106393	0.76463	0.959081									-0.00129544	0.00206129	0.530021	0.849853
CTRC	Q99895	Chymotrypsin-C	4.54545	6.8934	10.8076	-0.0707279	0.0830072	0.394175	0.847799									-0.00145474	0.0026191	0.578873	0.868064
CTRL	P40313	Chymotrypsin-like protease CTRL-1	4.54545	13.0557	10.9434	0.0267555	0.0800552	0.738219	0.953485									-0.000709367	0.00283355	0.802434	0.942634
CTSA	P10619	Lysosomal protective protein	4.87805	10.7209	21.8387	0.0184422	0.127286	0.8848	0.978597									-0.000548225	0.00171165	0.748896	0.928483
CTSB	P07858	Cathepsin B	4.54545	13.8921	13.9801	0.17294	0.0905845	0.0562423	0.497026									0.00814588	0.00272074	0.00290491	0.048797
CTSC	P53634	Dipeptidyl peptidase 1	4.54545	16.7354	18.7027	0.0619165	0.123215	0.615309	0.924652									-0.00023695	0.00180993	0.8959	0.969172
CTSD	P07339	Cathepsin D	47.5	7.86163	10.8345	0.0672291	0.163999	0.681853	0.939849									0.00231089	0.00147202	0.117143	0.453995
CTSE	P14091	Cathepsin E	4.54545	7.14128	9.13772	-0.13115	0.094936	0.167137	0.683535									-0.00253817	0.00246306	0.303329	0.709056
CTSF	Q9UBX1	Cathepsin F	4.87805	13.4036	9.32764	-0.106783	0.142325	0.45309	0.864035									0.00153155	0.00182331	0.401361	0.783679
CTSH	P09668	Pro-cathepsin H	6	7.70698	12.6242	-0.0281343	0.0756545	0.709983	0.947111									0.00313243	0.00186162	0.0931378	0.403546
CTSL	P07711	Procathepsin L	4.54545	7.8563	8.38224	0.132143	0.158156	0.403423	0.84846									0.00548059	0.00177186	0.00210359	0.0392704
CTSL3P	Q5NE16	Putative inactive cathepsin L-like protein CTSL3P	95.8333	674.812	212.854	-0.00990347	0.0212019	0.640427	0.931415									-0.00700044	0.0116264	0.547399	0.855813
CTSO	P43234	Cathepsin O	4.54545	8.90336	6.34953	0.103267	0.171581	0.54727	0.905044									0.00386915	0.00130303	0.00314329	0.0505681
CTSS	P25774	Cathepsin S	4.54545	8.23834	6.93751	0.125346	0.250292	0.616512	0.924652									0.000829427	0.00113319	0.464584	0.81905
CTSV	O60911	Cathepsin L2	4.54545	6.65306	6.33869	-0.435708	0.173308	0.0119349	0.278617									0.000820618	0.00131841	0.533975	0.850648
CTSW	P56202	Cathepsin W	5.71429	17.1149	15.7709	0.111322	0.083096	0.180351	0.701929									0.0024347	0.00180273	0.177511	0.562392
CTSZ	Q9UBR2	Cathepsin Z	4.54545	10.3392	7.41775	-0.0584419	0.121013	0.629138	0.928757
CTTNBP2NL	Q9P2B4	CTTNBP2 N-terminal-like protein	75	21.2275	17.596	0.0564928	0.0536823	0.292637	0.786766									0.00579702	0.00286796	0.0438388	0.265275
CUEDC1	Q9NWM3	CUE domain-containing protein 1	97.561	32.0875	32.446	0.24538	0.099764	0.0139089	0.302056									0.00229167	0.00252535	0.364644	0.761463
CUL4B	Q13620	Cullin-4B	97.8723	21.7721	24.9849	0.146881	0.0833805	0.0781404	0.54749									-0.00595863	0.0034737	0.0869664	0.391344
CUL7	Q14999	Cullin-7	100	47.216	40.3896	0.00612197	0.0574694	0.915165	0.984601									0.00208876	0.00409073	0.609875	0.882496
CUTC	Q9NTM9	Copper homeostasis protein cutC homolog	70	13.2276	12.525	0.0799481	0.077903	0.304773	0.788653									0.00671323	0.00331556	0.0434802	0.264005
CUX2	O14529	Homeobox protein cut-like 2	100	26.2764	21.7066	0.0842022	0.0780833	0.280871	0.78088									0.00127142	0.00299207	0.671091	0.905532
CUZD1	Q86UP6	CUB and zona pellucida-like domain-containing protein 1	100	34.5631	33.618	0.0149626	0.0838939	0.858447	0.975524									-0.00168126	0.00287971	0.559627	0.861997
CWC15	Q9P013	Spliceosome-associated protein CWC15 homolog	25.5319	19.7645	14.0391	0.171306	0.100614	0.0886428	0.565072									0.00201025	0.00216331	0.353258	0.750339
CWC22	Q9HCG8	Pre-mRNA-splicing factor CWC22 homolog	60	14.483	17.3567	-0.0389222	0.0551519	0.480358	0.880398									0.00062056	0.00301502	0.837022	0.950857
CWF19L1	Q69YN2	CWF19-like protein 1	51.1111	16.4343	22.8602	0.00181294	0.0334687	0.956801	0.991523									-0.000227018	0.00711854	0.974573	0.991542
CWF19L2	Q2TBE0	CWF19-like protein 2	88.8889	32.4183	25.7953	0.126915	0.0658715	0.0540155	0.495844									-0.00020313	0.00346715	0.953307	0.985318
CX3CL1	P78423	Fractalkine	4.54545	17.418	13.9157	0.258703	0.13944	0.0635541	0.514513									-0.000670521	0.00233788	0.774391	0.936704
CXADR	P78310	Coxsackievirus and adenovirus receptor	4.54545	13.7692	10.4212	0.295398	0.102415	0.00392244	0.149611									0.00769111	0.00249574	0.00218427	0.0403863
CXCL1	P09341	Growth-regulated alpha protein	5.35714	36.4075	18.9887	0.0988859	0.0918072	0.281434	0.78088									-4.60395e-05	0.00236445	0.984474	0.994182
CXCL10	P02778	C-X-C motif chemokine 10	4.54545	12.187	9.95073	0.0339808	0.0889056	0.702304	0.943681									0.00184647	0.00226259	0.41488	0.79085
CXCL11	O14625	C-X-C motif chemokine 11	4.54545	8.98661	11.1645	0.107597	0.0840301	0.200382	0.726279									0.00465707	0.00219421	0.0343457	0.228328
CXCL13	O43927	C-X-C motif chemokine 13	4.54545	7.77996	9.11689	0.139442	0.0969472	0.15034	0.661954									0.00765431	0.00235424	0.00123495	0.027438
CXCL14	O95715	C-X-C motif chemokine 14	96.0784	14.8568	11.8989	0.155381	0.0941454	0.0988547	0.582039									-0.00198268	0.00195326	0.310621	0.717907
CXCL16	Q9H2A7	C-X-C motif chemokine 16	4.54545	8.57916	8.19706	0.0997193	0.202068	0.621665	0.926255									0.000630306	0.00120452	0.601034	0.88165
CXCL17	Q6UXB2	C-X-C motif chemokine 17	4.54545	8.71036	10.2917	0.106389	0.136174	0.434641	0.857253									-0.000535731	0.00173146	0.757152	0.930495
CXCL3	P19876	C-X-C motif chemokine 3	4.54545	8.73622	12.4675	0.0472628	0.0771618	0.540196	0.903154									-0.000380709	0.00239464	0.873752	0.962248
CXCL5	P42830	C-X-C motif chemokine 5	4.54545	9.70394	12.4155	-0.0404881	0.062659	0.518171	0.893276									0.00573809	0.0029036	0.0487407	0.283559
CXCL6	P80162	C-X-C motif chemokine 6	4.65116	16.2024	18.4993	-0.0391282	0.0761035	0.607151	0.919299									0.000811687	0.00334924	0.80862	0.94413
CXCL8	P10145	Interleukin-8	4.54545	16.0418	9.44621	0.152625	0.0921301	0.0975963	0.580221									0.0029133	0.00260587	0.264173	0.670752
CXCL9	Q07325	C-X-C motif chemokine 9	4.54545	4.85579	8.00696	0.108524	0.0882983	0.21905	0.741021									0.00221665	0.00224115	0.32316	0.729473
CXorf49	A8MYA2	Uncharacterized protein CXorf49	97.7273	32.129	24.9764	0.0172636	0.039904	0.665286	0.937564									-0.0148369	0.00752436	0.0492374	0.284988
CXorf51B	P0DPH9	Uncharacterized protein CXorf51B	91.6667	114.072	103.625	0.0308143	0.0223381	0.167756	0.683535									0.0029258	0.0104598	0.779822	0.937813
CYB5A	P00167	Cytochrome b5	86.3636	23.5665	18.9838	0.0762316	0.0709158	0.282393	0.78088									0.00233295	0.00347969	0.502916	0.840326
CYB5R2	Q6BCY4	NADH-cytochrome b5 reductase 2	75	11.751	11.5208	-0.147927	0.104885	0.158429	0.672475									0.00157313	0.00191081	0.410785	0.789976
CYLC2	Q14093	Cylicin-2	97.7273	33.9753	35.3576	-0.0592705	0.0534043	0.267066	0.774981									0.00025913	0.00408927	0.949501	0.983328
CYLD	Q9NQC7	Ubiquitin carboxyl-terminal hydrolase CYLD	32.5	38.8839	46.8125	0.00314954	0.0507989	0.950563	0.989988									0.00370517	0.00471463	0.432345	0.799835
CYP1A2	P05177	Cytochrome P450 1A2	100	77.3843	56.0241	0.0462431	0.0404088	0.252465	0.769063									-0.00810272	0.00746554	0.278346	0.684283
CYP24A1	Q07973	1,25-dihydroxyvitamin D(3) 24-hydroxylase, mitochondrial	100	26.6695	27.1457	0.0582753	0.0342183	0.0885592	0.565072									-0.00985098	0.00669426	0.141838	0.502521
CYP26C1	Q6V0L0	Cytochrome P450 26C1	98.2143	20.8116	23.5246	-0.072677	0.0963002	0.450434	0.862031									-0.000376301	0.00278793	0.892692	0.968287
CYP3A4	P08684	Cytochrome P450 3A4	94	19.9604	22.6726	0.0655735	0.059555	0.270872	0.778085									-0.000568954	0.00305881	0.852524	0.956726
CYP4B1	P13584	Cytochrome P450 4B1	100	35.809	28.8767	0.119257	0.0603368	0.0480958	0.477865									0.00568067	0.00418899	0.175748	0.560026
CYSRT1	A8MQ03	Cysteine-rich tail protein 1	100	201.939	244.608	0.0286892	0.0247102	0.245633	0.763962									0.000337621	0.010273	0.973797	0.991542
CYTH2	Q99418	Cytohesin-2	100	37.6261	29.4825	-0.0113587	0.0933469	0.903151	0.981135									-0.00190748	0.00272735	0.484668	0.832765
CYTH3	O43739	Cytohesin-3	95.7447	67.5403	100.03	0.0290194	0.0366059	0.427922	0.854266									-0.00650295	0.00715537	0.36393	0.760591
CYTL1	Q9NRR1	Cytokine-like protein 1	4.54545	13.5657	11.5222	-0.0611242	0.112382	0.586514	0.914907									0.000765695	0.0016699	0.646795	0.893896
DAAM1	Q9Y4D1	Disheveled-associated activator of morphogenesis 1	100	56.6666	38.3754	-0.0491658	0.0655748	0.453395	0.864035									-0.00503972	0.00438122	0.25063	0.658738
DAB1	O75553	Disabled homolog 1	100	25.505	19.6493	0.157135	0.100439	0.117705	0.609523									-0.0026164	0.00251897	0.299513	0.706648
DAB2	P98082	Disabled homolog 2	12.5	19.4414	16.8453	0.205574	0.0702759	0.00344181	0.143391									0.0076345	0.00413475	0.0654854	0.335621
DAB2IP	Q5VWQ8	Disabled homolog 2-interacting protein	100	29.7237	26.2613	0.128752	0.0765476	0.0925712	0.571092									0.00144035	0.00308943	0.641285	0.893581
DACT1	Q9NYF0	Dapper homolog 1	100	71.3597	40.395	0.125342	0.0532249	0.0185247	0.331267									0.00100653	0.00525412	0.848166	0.955364
DAG1	Q14118	Dystroglycan 1	4.54545	7.72606	10.2937	0.183136	0.12419	0.140308	0.642355									-0.000190563	0.00206338	0.926457	0.980267
DAP	P51397	Death-associated protein 1	25.5319	15.2416	14.015	0.109497	0.0602155	0.0689999	0.527085									0.00911501	0.00407709	0.0258621	0.193856
DAPK2	Q9UIK4	Death-associated protein kinase 2	20	19.4856	15.0715	0.0546871	0.0646555	0.397651	0.84846									0.00192339	0.00390171	0.62228	0.887355
DAPP1	Q9UN19	Dual adapter for phosphotyrosine and 3-phosphotyrosine and 3-phosphoinositide	95.5556	21.6231	17.3284	0.152587	0.115939	0.188142	0.713667									0.00179666	0.00233853	0.442718	0.804197
DARS1	P14868	Aspartate--tRNA ligase, cytoplasmic	35.4167	17.2729	15.4551	0.0587832	0.126152	0.641236	0.931415									0.003839	0.0025097	0.126801	0.475502
DAZ1	Q9NQZ3	Deleted in azoospermia protein 1	100	21.1957	26.4625	0.0851422	0.0450121	0.0585525	0.506582									-0.0110761	0.00590966	0.0615431	0.321606
DAZ4	Q86SG3	Deleted in azoospermia protein 4	57.1429	14.7964	14.7377	0.10417	0.085412	0.222608	0.744686									-0.000618824	0.0020629	0.764332	0.932683
DBH	P09172	Dopamine beta-hydroxylase	5.71429	11.0235	13.5409	-0.102807	0.0534513	0.0544322	0.496567									0.00202175	0.00162423	0.213874	0.615277
DBI	P07108	Acyl-CoA-binding protein	4.54545	7.57107	7.32444	0.337915	0.151422	0.02564	0.377476									0.000431485	0.00162922	0.791253	0.940286
DBN1	Q16643	Drebrin	4.54545	15.474	12.5135	-0.101874	0.126386	0.420213	0.853168									0.00397193	0.00197964	0.0454109	0.272312
DBNL	Q9UJU6	Drebrin-like protein	4.7619	15.3711	16.2843	0.131406	0.0692245	0.0576625	0.50209									0.00338375	0.0046211	0.464402	0.81905
DBP	Q10586	D site-binding protein	64.2857	11.2721	18.1867	-0.0187566	0.0479854	0.695885	0.94227									-0.00224276	0.00400021	0.575307	0.866259
DBX2	Q6ZNG2	Homeobox protein DBX2	100	40.8034	34.9197	0.125873	0.0724288	0.0822319	0.556076									0.00229229	0.00343838	0.505319	0.840326
DCAF12	Q5T6F0	DDB1- and CUL4-associated factor 12	97.7273	52.7653	41.7356	0.0185622	0.0293014	0.526413	0.896825									-0.00240096	0.00930402	0.796482	0.942602
DCBLD2	Q96PD2	Discoidin, CUB and LCCL domain-containing protein 2	4.54545	5.95084	6.62055	-0.074467	0.15989	0.641401	0.931415									0.0025613	0.00147341	0.0828323	0.3809
DCC	P43146	Netrin receptor DCC	95.4545	19.7896	16.1492	-0.168086	0.125073	0.178978	0.70172									0.000138926	0.00179733	0.938423	0.981562
DCDC2B	A2VCK2	Doublecortin domain-containing protein 2B	92.1569	25.4277	17.2603	-0.00758004	0.0574797	0.895084	0.980697									0.00340173	0.00263763	0.197819	0.592454
DCDC2C	A8MYV0	Doublecortin domain-containing protein 2C	72.9167	26.6415	22.2773	0.0091302	0.0285144	0.74882	0.954772									0.0134356	0.00731515	0.0669139	0.339349
DCLK2	Q8N568	Serine/threonine-protein kinase DCLK2	95.5556	38.9787	39.4853	0.079617	0.0513163	0.120783	0.616719									0.00273018	0.00413517	0.50944	0.841108
DCLK3	Q9C098	Serine/threonine-protein kinase DCLK3	87.5	980.286	315.754	-0.018815	0.021741	0.386812	0.842766									-0.00546808	0.0111799	0.62501	0.88917
DCLRE1C	Q96SD1	Protein artemis	100	72.2397	83.5586	-0.0391614	0.0408998	0.338317	0.806218									0.00500854	0.00804282	0.533774	0.850648
DCN	P07585	Decorin	4.54545	7.81247	5.01598	-0.29835	0.375322	0.426661	0.854072									0.000564173	0.000774505	0.466728	0.821025
DCP1A	Q9NPI6	mRNA-decapping enzyme 1A	68.5714	23.3283	19.5884	0.0208297	0.0773076	0.787592	0.960856									-0.000938653	0.00276214	0.734144	0.927413
DCP1B	Q8IZD4	mRNA-decapping enzyme 1B	33.3333	15.7255	12.389	0.0960345	0.0937032	0.30542	0.789191									0.00406473	0.00257165	0.114672	0.448003
DCP2	Q8IU60	m7GpppN-mRNA hydrolase	97.7273	36.5391	24.7929	0.16445	0.0741225	0.0265118	0.377476									-0.00340616	0.00355252	0.338172	0.73924
DCPS	Q96C86	m7GpppX diphosphatase	4.54545	15.4714	11.0731	0.260637	0.196168	0.183967	0.704659									0.000951479	0.00125356	0.448237	0.80516
DCTD	P32321	Deoxycytidylate deaminase	100	37.0745	38.4696	-0.0116183	0.0781842	0.881868	0.978127									0.00414766	0.00445211	0.352033	0.750339
DCTN1	Q14203	Dynactin subunit 1	4.54545	9.53622	14.5901	0.0684724	0.0968273	0.479467	0.880348									0.00717095	0.0036394	0.0494077	0.285354
DCTN2	Q13561	Dynactin subunit 2	62	26.8429	18.7212	0.0997161	0.108641	0.358696	0.822829									0.00104255	0.00241628	0.666335	0.904336
DCTN4	Q9UJW0	Dynactin subunit 4	100	30.5604	22.9074	0.0371436	0.123563	0.763717	0.959081									0.000478475	0.0020305	0.813816	0.944206
DCTN6	O00399	Dynactin subunit 6	65.9574	14.928	15.6615	-0.0235567	0.0663443	0.722539	0.951463									0.00518857	0.00328741	0.115194	0.449384
DCTPP1	Q9H773	dCTP pyrophosphatase 1	4.54545	8.63964	8.23468	-0.469819	0.177608	0.00816279	0.235158									-0.00155338	0.00136701	0.256419	0.664121
DCUN1D1	Q96GG9	DCN1-like protein 1	100	40.0026	35.5129	0.0121666	0.0708555	0.863665	0.976458									0.00103871	0.00316019	0.742546	0.928483
DCUN1D2	Q6PH85	DCN1-like protein 2	86.9565	39.5788	38.4948	0.00929516	0.0572171	0.870948	0.97696									0.00439095	0.00311509	0.159354	0.532539
DCXR	Q7Z4W1	L-xylulose reductase	4.7619	11.3323	11.8378	-0.0893049	0.0665519	0.179634	0.701747									0.0010487	0.00371208	0.777682	0.937457
DDA1	Q9BW61	DET1- and DDB1-associated protein 1	100	37.8347	32.0498	0.112926	0.105337	0.283702	0.781153									0.00145773	0.00255542	0.568661	0.864462
DDAH1	O94760	N(G),N(G)-dimethylarginine dimethylaminohydrolase 1	4.54545	16.7893	12.0041	0.178763	0.127965	0.162423	0.676679									0.00367707	0.00195999	0.0612921	0.321557
DDC	P20711	Aromatic-L-amino-acid decarboxylase	4.54545	5.50825	9.61693	-0.0898688	0.10214	0.378937	0.839396									-0.00106282	0.00228671	0.642312	0.893581
DDHD2	O94830	Phospholipase DDHD2	4.54545	10.8638	9.37568	-0.177149	0.151289	0.241626	0.759958									0.00536795	0.00229216	0.0196212	0.162496
DDI1	Q8WTU0	Protein DDI1 homolog 1	100	39.7118	23.1099	0.223129	0.0993514	0.0247132	0.372909									0.00146958	0.00262369	0.575675	0.866259
DDI2	Q5TDH0	Protein DDI1 homolog 2	10.5263	27.8865	26.0792	-0.0315712	0.0780973	0.686025	0.939849									0.012453	0.00370748	0.000849005	0.0216314
DDIAS	Q8IXT1	DNA damage-induced apoptosis suppressor protein	96	83.6719	206.145	0.0319595	0.0306981	0.297833	0.788478									-0.000560289	0.00853628	0.947697	0.983145
DDIT3	P35638	DNA damage-inducible transcript 3 protein	100	52.8029	40.4681	0.106967	0.0792448	0.177071	0.697466									-0.000902863	0.00312443	0.772738	0.936064
DDR1	Q08345	Epithelial discoidin domain-containing receptor 1	4.54545	7.96978	8.18051	0.127656	0.241973	0.597803	0.917868
DDT	P30046	D-dopachrome decarboxylase	80.5556	20.2257	16.8177	0.194667	0.134418	0.147556	0.656386									0.0056325	0.00236343	0.0175764	0.150929
DDX1	Q92499	ATP-dependent RNA helicase DDX1	97.561	78.1859	47.9099	0.0302332	0.0314411	0.33626	0.804056									-0.00492328	0.00827842	0.552334	0.858237
DDX10	Q13206	Probable ATP-dependent RNA helicase DDX10	100	48.0917	44.1546	-0.00926037	0.0400665	0.817218	0.966037									0.00271372	0.00565933	0.631806	0.891223
DDX19B	Q9UMR2	ATP-dependent RNA helicase DDX19B	100	35.1059	34.1278	0.105537	0.0704222	0.13397	0.632833									0.00364433	0.00344804	0.29111	0.698059
DDX20	Q9UHI6	Probable ATP-dependent RNA helicase DDX20	95.4545	77.6779	53.0525	0.0061519	0.0369423	0.867742	0.976458									0.00454877	0.00640287	0.477807	0.8274
DDX21	Q9NR30	Nucleolar RNA helicase 2	68.0851	35.7891	28.4074	0.025813	0.038459	0.502104	0.885862									-0.00720969	0.00561037	0.19943	0.593768
DDX23	Q9BUQ8	Probable ATP-dependent RNA helicase DDX23	53.8462	21.4164	16.6908	0.210923	0.104345	0.0432383	0.452957									0.00501058	0.00322246	0.120673	0.462877
DDX25	Q9UHL0	ATP-dependent RNA helicase DDX25	100	103.39	50.8567	0.0125142	0.0276083	0.65035	0.93221									0.00365232	0.00905417	0.686856	0.91278
DDX39A	O00148	ATP-dependent RNA helicase DDX39A	100	24.952	23.0226	0.272538	0.168678	0.106152	0.590266									-0.000459575	0.00159145	0.772884	0.936064
DDX4	Q9NQI0	Probable ATP-dependent RNA helicase DDX4	100	56.3798	46.1501	0.00594222	0.0265752	0.823069	0.967124									-0.0108735	0.00970081	0.262934	0.669274
DDX43	Q9NXZ2	Probable ATP-dependent RNA helicase DDX43	100	27.9186	27.7188	0.0204669	0.0630068	0.745304	0.954772									-0.000233533	0.00438269	0.957528	0.987544
DDX49	Q9Y6V7	Probable ATP-dependent RNA helicase DDX49	86.9565	20.317	19.3008	-0.0217754	0.0572551	0.703705	0.943681									0.00568187	0.00324587	0.0807136	0.37439
DDX53	Q86TM3	Probable ATP-dependent RNA helicase DDX53	100	112.385	114.578	0.0375197	0.0322666	0.24491	0.763962									0.00827813	0.00798385	0.300357	0.707058
DDX55	Q8NHQ9	ATP-dependent RNA helicase DDX55	77.2727	22.8333	21.153	0.0863332	0.0838654	0.30328	0.788556									-0.00215209	0.00292322	0.461988	0.818119
DDX59	Q5T1V6	Probable ATP-dependent RNA helicase DDX59	93.1818	56.434	38.315	0.0353812	0.0399145	0.37539	0.836951									0.00111836	0.00545974	0.837791	0.950857
DDX60	Q8IY21	Probable ATP-dependent RNA helicase DDX60	93.617	38.787	30.7415	0.0559586	0.0635981	0.378925	0.839396									-0.00130779	0.00361298	0.717544	0.919231
DDX60L	Q5H9U9	Probable ATP-dependent RNA helicase DDX60-like	90.9091	31.0544	22.3657	0.0614328	0.0563654	0.275756	0.78088									-0.00352551	0.00309647	0.255493	0.663071
DECR1	Q16698	2,4-dienoyl-CoA reductase [(3E)-enoyl-CoA-producing], mitochondrial	4.54545	10.4509	13.425	0.0324611	0.0765213	0.671413	0.937773									-0.000487924	0.00302633	0.871987	0.962046
DEF8	Q6ZN54	Differentially expressed in FDCP 8 homolog	100	29.7047	26.3898	0.0764346	0.0673366	0.256328	0.771184									0.00388923	0.00287088	0.176186	0.560785
DEFA1	P59665	Neutrophil defensin 1	4.54545	11.4666	12.5304	0.0850519	0.0910756	0.350376	0.814571									0.00619643	0.00253115	0.0147425	0.137005
DEFB1	P60022	Beta-defensin 1	4.54545	12.8121	9.58525	-0.214668	0.116616	0.0656487	0.521573									-0.00128661	0.0019626	0.512439	0.842462
DEFB103A_DEFB103B	P81534	Beta-defensin 103	80.4878	14.1638	16.3615	0.0300502	0.0747754	0.687777	0.939854									-0.00385006	0.00263713	0.145002	0.510505
DEFB104A_DEFB104B	Q8WTQ1	Beta-defensin 104	94.6429	25.1037	27.7864	0.0452136	0.0846687	0.593337	0.917868									0.00206981	0.00270348	0.444309	0.80516
DEFB112	Q30KQ8	Beta-defensin 112	100	33.1755	30.4644	-0.0103239	0.0563286	0.854578	0.975228									0.00181329	0.00360867	0.615575	0.885829
DEFB116	Q30KQ4	Beta-defensin 116	88.0952	5.89195	31.3614	-0.104088	0.0962965	0.279737	0.78088									0.000532677	0.00216524	0.805785	0.943886
DEFB118	Q96PH6	Defensin beta 118	97.7273	24.8231	22.1321	0.0960396	0.0488727	0.0494029	0.479323									0.00297684	0.00467479	0.524587	0.847352
DEFB121	Q5J5C9	Beta-defensin 121	93.0233	13.3452	13.9041	0.137096	0.0766359	0.073626	0.538026
DEFB4A_DEFB4B	O15263	Defensin beta 4A	5	27.9783	25.1939	0.035885	0.0495906	0.469296	0.874641									0.00427293	0.00394977	0.279912	0.685916
DENND2B	P78524	DENN domain-containing protein 2B	94.8718	32.1576	22.7589	0.0194033	0.0541316	0.720009	0.949493									0.00391021	0.00351115	0.26602	0.671991
DENND2C	Q68D51	DENN domain-containing protein 2C	79.1667	33.0561	27.2533	0.139832	0.066287	0.0349021	0.419702									-0.000702731	0.00414169	0.865344	0.960391
DENR	O43583	Density-regulated protein	100	25.0997	22.502	-0.0139333	0.0807213	0.862958	0.976458									0.00193031	0.00332126	0.561398	0.861997
DEPDC1	Q5TB30	DEP domain-containing protein 1A	100	48.302	40.6782	0.084876	0.04823	0.0784391	0.54749									0.00177044	0.00545031	0.745458	0.928483
DEPP1	Q9NTK1	Protein DEPP1	95.3488	29.391	17.9522	0.210691	0.0676402	0.00184016	0.102895									0.00201716	0.0027527	0.464065	0.81905
DEUP1	Q05D60	Deuterosome assembly protein 1	100	74.0242	34.5141	0.0116033	0.0571833	0.839202	0.971917									-0.00240566	0.0050697	0.635361	0.8921
DFFA	O00273	DNA fragmentation factor subunit alpha	6.52174	13.9918	9.54302	0.142025	0.119335	0.233995	0.753638									0.00601495	0.00262022	0.0221576	0.174025
DGCR6	Q14129	Protein DGCR6	100	54.5765	36.4487	0.155538	0.0664274	0.019208	0.334602									0.00427112	0.00373841	0.253854	0.66111
DGKA	P23743	Diacylglycerol kinase alpha	87.5	32.7279	29.3429	0.0626331	0.0885786	0.47951	0.880348									0.00123308	0.00337584	0.715084	0.918654
DGKB	Q9Y6T7	Diacylglycerol kinase beta	100	52.4658	24.259	0.00151929	0.0757909	0.984007	0.995216									-0.00116384	0.00363518	0.748994	0.928483
DGKD	Q16760	Diacylglycerol kinase delta	95.122	26.9475	18.6374	-0.025538	0.0850221	0.763896	0.959081									0.00176699	0.00285846	0.53678	0.851715
DGKH	Q86XP1	Diacylglycerol kinase eta	55.3191	9.55094	13.7667	0.0725493	0.0531882	0.172564	0.692073									-0.00482344	0.00330425	0.145051	0.510505
DGKI	O75912	Diacylglycerol kinase iota	12.766	18.4498	18.9861	0.110644	0.0638699	0.0832141	0.557782									0.0098243	0.00391632	0.0124724	0.121568
DGKZ	Q13574	Diacylglycerol kinase zeta	97.8723	19.9932	14.9348	0.0242163	0.103369	0.814774	0.966037									-0.00147138	0.00269451	0.58529	0.87259
DHODH	Q02127	Dihydroorotate dehydrogenase	100	80.465	68.2693	-0.00757457	0.0328046	0.817393	0.966037									0.00646671	0.00827208	0.43477	0.800715
DHPS	P49366	Deoxyhypusine synthase	9.30233	17.1556	13.5912	0.0323852	0.0995899	0.74504	0.954772									-7.96309e-05	0.00224257	0.97169	0.991542
DHRS4L2	Q6PKH6	Dehydrogenase/reductase SDR family member 4-like 2	4.7619	16.384	13.5801	-0.0653241	0.0748006	0.382494	0.841497									-0.00141385	0.00214644	0.510427	0.841108
DHRS7	Q9Y394	Dehydrogenase/reductase SDR family member 7	63.8889	25.9974	20.666	0.122332	0.0529325	0.0208272	0.346012									1.69053e-05	0.00298742	0.995487	0.997173
DHX36	Q9H2U1	ATP-dependent DNA/RNA helicase DHX36	100	52.1475	59.9752	0.0821413	0.0514285	0.110222	0.597371									-0.00284196	0.00508188	0.57628	0.866373
DHX37	Q8IY37	Probable ATP-dependent RNA helicase DHX37	100	50.4466	32.4297	0.0149838	0.0747321	0.841089	0.971917									-0.00328429	0.00421275	0.436031	0.800715
DHX8	Q14562	ATP-dependent RNA helicase DHX8	96.0784	29.0738	25.7423	-0.163649	0.0934933	0.0800533	0.551867									-0.00288443	0.00286207	0.314085	0.721452
DIABLO	Q9NR28	Diablo IAP-binding mitochondrial protein	87.8049	50.5486	41.4344	0.0186527	0.0802325	0.816162	0.966037									-0.00589279	0.0031175	0.0593684	0.315506
DIAPH3	Q9NSV4	Protein diaphanous homolog 3	100	47.318	38.2797	0.064785	0.0452691	0.152399	0.664566									-0.00212177	0.00524401	0.685958	0.912618
DIP2B	Q9P265	Disco-interacting protein 2 homolog B	97.8261	63.4134	134.699	-0.00520733	0.0362379	0.885739	0.978597									0.0109967	0.00596672	0.0659848	0.336238
DIP2C	Q9Y2E4	Disco-interacting protein 2 homolog C	100	185.51	189.281	-0.0170667	0.0228871	0.455855	0.864193									0.00312155	0.0110291	0.777285	0.937457
DIPK1C	Q0P6D2	Divergent protein kinase domain 1C	100	51.5394	30.7512	0.0147443	0.0498831	0.767552	0.959081									0.0022091	0.00497615	0.657301	0.900983
DIPK2B	Q9H7Y0	Divergent protein kinase domain 2B	4.54545	9.63612	9.15913	-0.23027	0.198631	0.246339	0.764174									8.59798e-05	0.00125586	0.945448	0.982001
DIS3L	Q8TF46	DIS3-like exonuclease 1	79.5455	26.4749	21.4616	-0.0657701	0.03732	0.0780143	0.54749									-0.00153101	0.00515331	0.766532	0.933616
DIS3L2	Q8IYB7	DIS3-like exonuclease 2	100	62.4247	47.2182	0.000437908	0.0423167	0.991743	0.997002									0.00750156	0.0058096	0.197284	0.592115
DIXDC1	Q155Q3	Dixin	100	419.058	259.192	-0.011769	0.0263423	0.655039	0.934153									-0.00799937	0.00983237	0.416318	0.791747
DKK1	O94907	Dickkopf-related protein 1	4.54545	8.12364	7.54582	0.0615477	0.144539	0.670238	0.937564									0.0030438	0.00158195	0.0549733	0.302109
DKK3	Q9UBP4	Dickkopf-related protein 3	4.54545	7.50125	8.83796	0.224483	0.166565	0.177748	0.69861
DKK4	Q9UBT3	Dickkopf-related protein 4	4.54545	11.3314	8.4956	-0.109601	0.160872	0.495684	0.882353									0.00377889	0.00192531	0.0502905	0.288589
DKKL1	Q9UK85	Dickkopf-like protein 1	11.1111	16.0837	10.6136	-0.114483	0.0672023	0.0884632	0.565072									-0.00137295	0.00171032	0.422544	0.794718
DLEU7	Q6UYE1	Leukemia-associated protein 7	93.3333	38.1638	27.8648	0.0224739	0.031816	0.479956	0.880398									-0.000458437	0.0095731	0.961827	0.988383
DLG4	P78352	Disks large homolog 4	31.8182	19.7856	15.8804	0.0599615	0.0785442	0.445219	0.861277									-0.000582926	0.00328798	0.85936	0.959147
DLGAP5	Q15398	Disks large-associated protein 5	100	49.6927	45.123	0.0356076	0.0407288	0.381976	0.841497									0.0168529	0.00580462	0.00387294	0.0569708
DLK1	P80370	Protein delta homolog 1	4.54545	7.88103	10.3147	0.190732	0.107089	0.0749026	0.540561									-0.0056534	0.00190196	0.00311283	0.0505427
DLL1	O00548	Delta-like protein 1	4.54545	5.72691	6.38613	0.411901	0.184315	0.025433	0.377476									0.00682093	0.00137668	1.02681e-06	0.000116335
DLL4	Q9NR61	Delta-like protein 4	88.8889	16.04	38.0654	0.0231438	0.0258299	0.370249	0.832752									-0.0101913	0.00884966	0.250096	0.657984
DLST	P36957	Dihydrolipoyllysine-residue succinyltransferase component of 2-oxoglutarate dehydrogenase complex, mitochondrial	90.9091	20.7756	22.4587	0.106478	0.0999121	0.286551	0.783192									-0.00194054	0.00247106	0.432686	0.799872
DLX3	O60479	Homeobox protein DLX-3	95.5556	645.965	240.954	0.0279916	0.0229753	0.223096	0.744763									0.00318578	0.0110345	0.772934	0.936064
DMAP1	Q9NPF5	DNA methyltransferase 1-associated protein 1	100	53.4209	50.6707	-0.00711691	0.0380286	0.851546	0.974368									-0.000440323	0.00579432	0.939459	0.981562
DMC1	Q14565	Meiotic recombination protein DMC1/LIM15 homolog	100	45.0843	34.6911	0.0147828	0.0505331	0.769876	0.959081									-0.0111068	0.00538448	0.0397082	0.249095
DMD	P11532	Dystrophin	14.2857	15.049	13.8258	0.237179	0.0906493	0.00888513	0.249336									0.0191383	0.00260676	9.91741e-13	4.06232e-10
DMP1	Q13316	Dentin matrix acidic phosphoprotein 1	4.54545	11.0711	11.2494	0.172342	0.102822	0.0937148	0.572866									-0.00175588	0.00189548	0.354758	0.751725
DMRTC1	Q5HYR2	Doublesex- and mab-3-related transcription factor C1	97.7273	23.6412	21.3206	-0.0542591	0.072468	0.454019	0.864193									0.000153175	0.0035775	0.965867	0.990237
DNAAF11	Q86X45	Dynein axonemal assembly factor 11	46.5116	35.8718	28.6238	0.110295	0.0658846	0.0941177	0.573006									0.00528923	0.00320576	0.0996566	0.4207
DNAAF2	Q9NVR5	Protein kintoun	91.4894	25.4563	116.082	0.0153857	0.022911	0.501875	0.885862									-0.00655375	0.0118363	0.580058	0.869202
DNAAF4	Q8WXU2	Dynein axonemal assembly factor 4	100	32.8865	24.7489	0.313853	0.145398	0.0308832	0.395228									0.000905331	0.00194948	0.642588	0.893581
DNAAF6	Q9NQM4	Dynein axonemal assembly factor 6	100	54.8305	30.6708	-0.0143748	0.0414366	0.728659	0.95158									0.00530258	0.00501416	0.290841	0.697939
DNAAF8	Q8IYS4	Dynein axonemal assembly factor 8	97.7273	102.717	118.717	-0.0187393	0.0257077	0.466039	0.870939									0.00741525	0.00982911	0.450993	0.809143
DNAH1	Q9P2D7	Dynein axonemal heavy chain 1	100	58.873	53.8425	0.0559839	0.0346256	0.105914	0.590266									0.00181731	0.00740852	0.806335	0.943886
DNAH10	Q8IVF4	Dynein axonemal heavy chain 10	100	45.4513	37.421	-0.00676734	0.0483537	0.888696	0.978686									0.00338048	0.00560845	0.54698	0.855778
DNAH11	Q96DT5	Dynein axonemal heavy chain 11	94.8718	34.0077	22.7196	0.0333928	0.0680539	0.623652	0.926666									0.00395326	0.00281364	0.1607	0.534163
DNAH17	Q9UFH2	Dynein axonemal heavy chain 17	90.9091	22.6506	20.2424	0.132997	0.0515085	0.00982166	0.259469									-0.00519605	0.00326685	0.112414	0.443159
DNAH5	Q8TE73	Dynein axonemal heavy chain 5	79.5455	14.4795	12.9997	0.00923876	0.0538041	0.863665	0.976458									0.00483435	0.00314312	0.124732	0.469398
DNAH6	Q9C0G6	Dynein axonemal heavy chain 6	27.0833	17.8974	27.4545	-0.0378201	0.0297543	0.2037	0.72826									-0.00924849	0.00510019	0.0704405	0.348278
DNAH7	Q8WXX0	Dynein axonemal heavy chain 7	51.1111	21.4855	29.2348	0.021307	0.0268514	0.427478	0.854072									0.0062784	0.00670347	0.349471	0.7491
DNAH9	Q9NYC9	Dynein axonemal heavy chain 9	100	748.1	418.427	0.0132547	0.0223282	0.552759	0.905044									-0.00392007	0.0112347	0.727308	0.923437
DNAI4	Q5VTH9	Dynein axonemal intermediate chain 4	97.5	140.12	82.2791	0.00363525	0.0244258	0.881689	0.978127									-0.0180407	0.0104334	0.0844696	0.384445
DNAI7	Q6TDU7	Dynein axonemal intermediate chain 7	91.0714	49.3813	39.4445	-0.00575425	0.0300854	0.848319	0.973616									-0.00875888	0.00712259	0.219439	0.621879
DNAJA1	P31689	DnaJ homolog subfamily A member 1	100	45.1472	43.607	0.00722417	0.0434971	0.868091	0.976647									-0.000464793	0.00647061	0.942768	0.981562
DNAJA2	O60884	DnaJ homolog subfamily A member 2	6.25	18.0437	16.7315	0.160913	0.0804908	0.0455926	0.466446									0.000764626	0.00342234	0.823308	0.947507
DNAJA4	Q8WW22	DnaJ homolog subfamily A member 4	4.54545	8.98319	7.80416	0.198514	0.103096	0.0541646	0.496125									0.0116973	0.00337262	0.000573993	0.0166115
DNAJB1	P25685	DnaJ homolog subfamily B member 1	82.0513	27.3934	20.6001	-0.0255615	0.0780336	0.743237	0.954702									0.0135574	0.00462303	0.00353284	0.0539703
DNAJB13	P59910	DnaJ homolog subfamily B member 13	88.6364	22.6001	23.6399	-0.0261377	0.0249326	0.294484	0.786766									-0.00844188	0.0114824	0.462598	0.818655
DNAJB14	Q8TBM8	DnaJ homolog subfamily B member 14	97.9167	22.8448	19.3605	0.21904	0.0987612	0.0265633	0.377476									-0.000291292	0.00272221	0.914832	0.975928
DNAJB2	P25686	DnaJ homolog subfamily B member 2	5.71429	14.8454	16.6454	0.124482	0.0988246	0.207804	0.730312									0.00540129	0.00285861	0.0594682	0.315544
DNAJB3	Q8WWF6	DnaJ homolog subfamily B member 3	100	49.8591	43.8826	0.0390748	0.0512448	0.445754	0.861277									0.0115314	0.00475112	0.0156116	0.140915
DNAJB4	Q9UDY4	DnaJ homolog subfamily B member 4	4.65116	9.90901	9.41401	0.369769	0.116204	0.00146235	0.0910355									0.0126851	0.00265881	2.4803e-06	0.000240138
DNAJB8	Q8NHS0	DnaJ homolog subfamily B member 8	34.0426	8.75758	7.09421	-0.0489803	0.0968316	0.612976	0.922289									0.00295921	0.00192343	0.124626	0.469331
DNAJC10	Q8IXB1	DnaJ homolog subfamily C member 10	93.1818	52.286	55.4166	4.30207e-05	0.032881	0.998956	0.999396									0.00299553	0.00697419	0.667752	0.904779
DNAJC12	Q9UKB3	DnaJ homolog subfamily C member 12	100	25.1905	25.5513	0.0373368	0.0453	0.409819	0.84846									0.00295235	0.00595839	0.620493	0.886435
DNAJC17	Q9NVM6	DnaJ homolog subfamily C member 17	24	23.1511	20.2276	-0.0239203	0.104431	0.818828	0.966037									0.00775588	0.00318688	0.0153332	0.139571
DNAJC19	Q96DA6	Mitochondrial import inner membrane translocase subunit TIM14	97.9167	35.8583	25.1323	-0.115184	0.0924446	0.212773	0.733615									0.00120956	0.00294649	0.681629	0.909568
DNAJC21	Q5F1R6	DnaJ homolog subfamily C member 21	100	17.6532	13.7684	-0.0923429	0.165951	0.577905	0.910787									0.000135958	0.00155123	0.930198	0.980299
DNAJC27	Q9NZQ0	DnaJ homolog subfamily C member 27	100	62.1138	58.2429	-0.00467394	0.0376843	0.901293	0.981135									0.00393181	0.00637827	0.537916	0.852501
DNAJC28	Q9NX36	DnaJ homolog subfamily C member 28	96.4286	55.1149	48.6685	-0.017584	0.0248501	0.479191	0.880348									-0.00106049	0.0102011	0.917249	0.976284
DNAJC30	Q96LL9	DnaJ homolog subfamily C member 30, mitochondrial	97.619	23.8244	20.7693	0.0221695	0.0653284	0.734343	0.953485									0.00291923	0.0025536	0.253571	0.66111
DNAJC6	O75061	Putative tyrosine-protein phosphatase auxilin	4.54545	17.1523	12.0854	0.1244	0.0785546	0.113283	0.599744									0.0114758	0.00352158	0.00120385	0.0270486
DNAJC7	Q99615	DnaJ homolog subfamily C member 7	10.8108	15.8668	13.224	0.0739464	0.1679	0.659633	0.937083
DNAJC9	Q8WXX5	DnaJ homolog subfamily C member 9	72.5	41.7066	35.9672	0.0277715	0.0830696	0.738141	0.953485									0.0100826	0.00379622	0.00818823	0.0933669
DNAL1	Q4LDG9	Dynein axonemal light chain 1	80.3922	14.9125	14.8143	0.0380142	0.0585238	0.515982	0.892757									-0.000680032	0.00310675	0.826836	0.948463
DNALI1	O14645	Axonemal dynein light intermediate polypeptide 1	100	33.6685	30.0959	0.0555579	0.0513567	0.27934	0.78088									0.00854745	0.00439116	0.0522136	0.294219
DNASE1	P24855	Deoxyribonuclease-1	5.35714	12.3191	13.7674	-0.0153785	0.127201	0.903771	0.981135									-0.00547958	0.00196852	0.00560173	0.0732359
DNER	Q8NFT8	Delta and Notch-like epidermal growth factor-related receptor	4.54545	7.41886	8.6177	-0.159663	0.208409	0.443613	0.861277									-0.00090305	0.00112756	0.423618	0.795124
DNLZ	Q5SXM8	DNL-type zinc finger protein	48.6486	22.5273	25.8995	0.073215	0.0326588	0.0249734	0.373634									0.00207645	0.00613499	0.735174	0.927679
DNM1	Q05193	Dynamin-1	100	16.9425	18.8264	0.0457739	0.0675993	0.49832	0.883438									0.00495973	0.0050388	0.325492	0.731105
DNM3	Q9UQ16	Dynamin-3	4.54545	19.3831	13.0629	0.0761456	0.0898064	0.396502	0.84846									0.00367433	0.00202284	0.0699698	0.347564
DNMBP	Q6XZF7	Dynamin-binding protein	4.54545	5.9634	7.20921	0.277629	0.103245	0.00716612	0.21955									-0.000202322	0.00270658	0.940445	0.981562
DNPEP	Q9ULA0	Aspartyl aminopeptidase	29.5455	11.4045	10.675	-0.0059518	0.0880489	0.946107	0.989988									-0.000587021	0.00330473	0.859093	0.95914
DNPH1	O43598	2'-deoxynucleoside 5'-phosphate N-hydrolase 1	4.54545	5.77872	9.27405	0.0799597	0.097645	0.412854	0.848906									0.0113496	0.00365326	0.00201135	0.0382516
DOC2B	Q14184	Double C2-like domain-containing protein beta	90	69.8121	59.8356	0.0276726	0.0331353	0.403638	0.84846									0.00431948	0.00764529	0.572365	0.864881
DOCK10	Q96BY6	Dedicator of cytokinesis protein 10	100	24.4598	29.6391	0.080327	0.0346321	0.0203713	0.34371									5.69337e-05	0.00762785	0.994048	0.996554
DOCK8-AS1	Q5T8R8	Uncharacterized protein DOCK8-AS1	72.973	13.9969	17.1828	0.00713516	0.0450239	0.874083	0.97696									0.00176987	0.00473294	0.708619	0.918427
DOCK9	Q9BZ29	Dedicator of cytokinesis protein 9	86.0465	18.3019	19.0805	0.00176886	0.0409282	0.965527	0.993106									-0.0023392	0.00259487	0.36782	0.7639
DOHH	Q9BU89	Deoxyhypusine hydroxylase	100	46.9731	36.6222	0.15546	0.0735483	0.0345403	0.419702									0.000534635	0.00309274	0.862833	0.959409
DOK1	Q99704	Docking protein 1	73.913	23.5172	26.1194	0.0650936	0.0613715	0.28885	0.783894									0.00854734	0.00518605	0.10002	0.4207
DOK2	O60496	Docking protein 2	4.44444	13.3608	13.163	0.134808	0.069523	0.0524963	0.488522									0.000276826	0.0038368	0.942514	0.981562
DOK7	Q18PE1	Protein Dok-7	93.617	12.0686	26.8991	0.0296136	0.0857158	0.729729	0.9521									-0.00149099	0.00334399	0.655905	0.900876
DOP1B	Q9Y3R5	Protein dopey-2	97.4359	71.5075	57.6034	0.0112679	0.0439269	0.797554	0.961786									-0.0109056	0.00603687	0.0715066	0.351177
DPEP1	P16444	Dipeptidase 1	4.54545	10.091	8.10394	-0.223865	0.122784	0.0682666	0.526404									0.000531008	0.00142956	0.710478	0.918427
DPEP2	Q9H4A9	Dipeptidase 2	4.54545	10.2126	7.08995	-0.260678	0.20661	0.20706	0.730312									0.000810346	0.00131784	0.538928	0.852953
DPF1	Q92782	Zinc finger protein neuro-d4	100	34.0651	35.5428	0.00653127	0.0525772	0.901139	0.981135									-0.0088521	0.00580466	0.12796	0.476828
DPF3	Q92784	Zinc finger protein DPF3	97.7273	28.8791	29.6087	0.0361056	0.0483994	0.455673	0.864193									0.00238637	0.00441754	0.589324	0.873893
DPH3P1	Q9H4G8	Putative DPH3 homolog B	100	72.9071	54.3388	-0.129771	0.0451165	0.004023	0.15131									0.0033863	0.00482784	0.483408	0.831981
DPP10	Q8N608	Inactive dipeptidyl peptidase 10	4.54545	10.1638	10.3698	-0.187183	0.124494	0.132697	0.632582									0.000676637	0.00127683	0.596419	0.878496
DPP4	P27487	Dipeptidyl peptidase 4	4.54545	8.1282	6.27222	-0.311209	0.188209	0.0982237	0.581399									-0.00102968	0.00118892	0.386916	0.772525
DPP6	P42658	Dipeptidyl aminopeptidase-like protein 6	4.54545	12.3484	8.80386	-0.28403	0.133042	0.0327701	0.41084									0.00212109	0.00159774	0.184997	0.576953
DPP7	Q9UHL4	Dipeptidyl peptidase 2	4.65116	9.47882	12.3592	-0.00273197	0.0805003	0.972927	0.993106									0.00312754	0.00246867	0.205849	0.601286
DPPA4	Q7L190	Developmental pluripotency-associated protein 4	98.2143	54.0637	60.9193	0.0465318	0.0424094	0.272551	0.779376									-0.00699087	0.0061162	0.253641	0.66111
DPT	Q07507	Dermatopontin	4.54545	7.51578	7.11248	-0.403492	0.21112	0.0559791	0.497026
DPY30	Q9C005	Protein dpy-30 homolog	4.54545	11.2547	11.6765	0.181779	0.128816	0.158199	0.672475									0.00383438	0.00212652	0.072036	0.352537
DRAXIN	Q8NBI3	Draxin	4.54545	9.67744	8.55578	0.00425693	0.129885	0.973854	0.993106									0.00578186	0.00189114	0.00236578	0.0429957
DRC1	Q96MC2	Dynein regulatory complex protein 1	100	217.895	85.4626	0.0153686	0.0288777	0.59459	0.917868									0.00232975	0.00873241	0.789751	0.940246
DRC3	Q9H069	Dynein regulatory complex subunit 3	97.8723	36.1034	27.0401	0.0677714	0.086924	0.435589	0.85733									-0.00183205	0.00298555	0.539763	0.852953
DRD2	P14416	Dopamine D2 receptor	75.6098	15.3807	17.9635	0.000647949	0.0343413	0.984946	0.99582									0.00562995	0.00547998	0.304798	0.710928
DRG2	P55039	Developmentally-regulated GTP-binding protein 2	25	13.3853	11.1658	0.440104	0.144247	0.0022805	0.115051									6.90942e-05	0.00193679	0.971558	0.991542
DRGX	A6NNA5	Dorsal root ganglia homeobox protein	100	46.5073	46.3963	0.0444394	0.0293874	0.130485	0.630521									0.00441847	0.00908224	0.626853	0.88917
DROSHA	Q9NRR4	Ribonuclease 3	100	41.6722	32.7608	0.0597107	0.06023	0.321501	0.797906									-0.00280395	0.00423859	0.508611	0.841108
DSC2	Q02487	Desmocollin-2	4.54545	8.71224	8.57254	0.220768	0.180474	0.22123	0.7445									0.0049984	0.00141883	0.00047036	0.014562
DSCAM	O60469	Cell adhesion molecule DSCAM	100	22.4391	22.0478	-0.111071	0.0985047	0.259503	0.772817									0.00466595	0.00218329	0.0331257	0.22442
DSCC1	Q9BVC3	Sister chromatid cohesion protein DCC1	95.4545	37.4104	33.4158	0.0713423	0.0565319	0.206955	0.730312									0.00339552	0.00438099	0.438713	0.801497
DSG2	Q14126	Desmoglein-2	4.54545	10.9607	8.35895	0.120701	0.186817	0.518219	0.893276									0.00154998	0.00134411	0.249455	0.656948
DSG3	P32926	Desmoglein-3	4.54545	9.30438	7.42124	-0.394808	0.155234	0.010981	0.272813									-0.000989212	0.00142293	0.487293	0.83381
DSG4	Q86SJ6	Desmoglein-4	4.54545	10.5781	8.84716	-0.264558	0.100118	0.00823026	0.235539									0.00054071	0.00161932	0.738602	0.928483
DSPP	Q9NZW4	Dentin sialophosphoprotein	100	49.0446	38.9952	0.0242088	0.0299276	0.418566	0.851917									-0.00761877	0.00758976	0.316003	0.723007
DTD1	Q8TEA8	D-aminoacyl-tRNA deacylase 1	97.5	24.4461	26.4822	-0.0960599	0.0846466	0.256444	0.771184									0.0044134	0.00338102	0.19244	0.584233
DTHD1	Q6ZMT9	Death domain-containing protein 1	97.8261	36.4877	27.9203	-0.056829	0.0482167	0.238551	0.754687									-0.0030345	0.0053488	0.570777	0.864866
DTL	Q9NZJ0	Denticleless protein homolog	95.4545	13.2728	17.3796	0.016097	0.0484786	0.739856	0.953826									-0.000737395	0.00457681	0.872074	0.962046
DTNB	O60941	Dystrobrevin beta	4.54545	12.3865	11.6069	0.295877	0.0885808	0.000837212	0.0676767									0.0141237	0.00225726	9.13149e-10	2.11414e-07
DTX2	Q86UW9	Probable E3 ubiquitin-protein ligase DTX2	78.3784	23.9631	23.4842	0.0590831	0.0518444	0.254443	0.770383									-0.00112131	0.00304599	0.712951	0.918427
DTX3	Q8N9I9	Probable E3 ubiquitin-protein ligase DTX3	4.54545	10.229	7.75355	0.180922	0.215928	0.402096	0.84846									0.00592786	0.00137547	2.00853e-05	0.00130172
DTX3L	Q8TDB6	E3 ubiquitin-protein ligase DTX3L	9.7561	15.1709	11.7101	0.121537	0.084752	0.151564	0.664057									0.00544141	0.00282387	0.0546156	0.301962
DTYMK	P23919	Thymidylate kinase	4.65116	10.4237	14.2642	0.0130772	0.0876201	0.881357	0.978127									0.00881553	0.00417108	0.0351075	0.231944
DUOX2	Q9NRD8	Dual oxidase 2	95.122	16.0766	11.2749	-0.0233548	0.11259	0.835673	0.971245									-0.00147811	0.00211782	0.485573	0.833429
DUS1L	Q6P1R4	tRNA-dihydrouridine(16/17) synthase [NAD(P)(+)]-like	96.4286	669.414	351.137	0.0517001	0.0219615	0.0185664	0.331267									-0.0132971	0.010837	0.22046	0.622124
DUS2	Q9NX74	tRNA-dihydrouridine(20) synthase [NAD(P)+]-like	95.6522	22.9189	18.7164	-0.0471318	0.0836994	0.573361	0.909718									0.000300037	0.00284299	0.915997	0.975928
DUS3L	Q96G46	tRNA-dihydrouridine(47) synthase [NAD(P)(+)]-like	97.561	29.9738	27.0983	-0.057701	0.0762202	0.449032	0.862031									0.0014539	0.00325705	0.655534	0.900771
DUSP15	Q9H1R2	Dual specificity protein phosphatase 15	96.0784	22.3158	18.6152	0.0371369	0.0863713	0.667219	0.937564									-0.0034799	0.00252317	0.168524	0.548861
DUSP19	Q8WTR2	Dual specificity protein phosphatase 19	97.7273	36.1117	29.2144	0.050114	0.0563513	0.373834	0.836176									0.00374816	0.00338978	0.269436	0.67554
DUSP29	Q68J44	Dual specificity phosphatase 29	100	24.859	26.8613	0.166223	0.0550573	0.00253529	0.122599									0.00548451	0.00459838	0.233612	0.635078
DUSP3	P51452	Dual specificity protein phosphatase 3	83.7838	27.0503	24.8897	0.0601763	0.0560792	0.283244	0.78088									-0.0016225	0.0033037	0.623584	0.887773
DUT	P33316	Deoxyuridine 5'-triphosphate nucleotidohydrolase, mitochondrial	19.5122	31.3969	18.0822	0.094551	0.0948849	0.319017	0.797796									0.00793584	0.00333977	0.0179102	0.15284
DXO	O77932	Decapping and exoribonuclease protein	16.6667	19.7864	17.0149	0.0661412	0.121696	0.586789	0.915073									0.008754	0.00278484	0.00177982	0.0355831
DYNC1H1	Q14204	Cytoplasmic dynein 1 heavy chain 1	84.6154	25.3809	21.7512	0.162502	0.106087	0.125577	0.623966									-0.000695769	0.00259079	0.788395	0.940246
DYNC1I2	Q13409	Cytoplasmic dynein 1 intermediate chain 2	72.2222	50.8598	29.385	0.0701057	0.0692902	0.311648	0.793179									-0.00190395	0.0033036	0.564683	0.862319
DYNC2H1	Q8NCM8	Cytoplasmic dynein 2 heavy chain 1	97.7273	28.8886	24.6472	0.0502118	0.053919	0.351726	0.814747
DYNC2I1	Q8WVS4	Cytoplasmic dynein 2 intermediate chain 1	100	48.644	40.6487	-0.00466577	0.0585253	0.936458	0.989681									0.00195463	0.00393419	0.619549	0.886435
DYNC2LI1	Q8TCX1	Cytoplasmic dynein 2 light intermediate chain 1	100	56.8996	52.9809	0.0400073	0.0354126	0.258582	0.771615									0.00448599	0.00693101	0.51781	0.843996
DYNLT1	P63172	Dynein light chain Tctex-type 1	34.0426	47.5817	27.459	0.0414318	0.0710898	0.560022	0.905964									0.00178681	0.0031469	0.570452	0.864691
DYNLT3	P51808	Dynein light chain Tctex-type 3	100	25.0569	19.032	0.185029	0.133719	0.166447	0.683535									-0.00137688	0.00194342	0.47901	0.828158
DYRK4	Q9NR20	Dual specificity tyrosine-phosphorylation-regulated kinase 4	92.6829	29.4096	22.2229	-0.031248	0.0562406	0.578476	0.910787									0.00543456	0.00427997	0.204823	0.600428
DZANK1	Q9NVP4	Double zinc ribbon and ankyrin repeat-containing protein 1	100	61.6883	50.1036	0.0404381	0.0447205	0.365867	0.830834									-0.000894588	0.00454147	0.84393	0.953936
DZIP1L	Q8IYY4	Cilium assembly protein DZIP1L	95.4545	43.7717	29.2715	0.0368396	0.0412767	0.372123	0.835579									-0.00559742	0.00751643	0.456846	0.813772
DZIP3	Q86Y13	E3 ubiquitin-protein ligase DZIP3	100	42.9184	40.5186	0.0542595	0.0790814	0.492637	0.88144									0.00146317	0.00337514	0.664848	0.903468
EAF2	Q96CJ1	ELL-associated factor 2	100	39.7011	24.3694	0.0676945	0.0780144	0.385549	0.842766
EAPP	Q56P03	E2F-associated phosphoprotein	97.619	34.2865	27.2852	0.0192427	0.0676116	0.775946	0.959081									0.00149457	0.00338393	0.658943	0.90156
EBAG9	O00559	Receptor-binding cancer antigen expressed on SiSo cells	5.71429	15.2406	10.4002	0.0879795	0.101739	0.387172	0.842815									0.00953022	0.0034019	0.00530637	0.0713546
EBI3_IL27	Q14213_Q8NEV9	Interleukin-27	4.54545	7.47383	8.02771	0.246457	0.165844	0.13726	0.638111									0.00447815	0.00131788	0.000739035	0.0197757
ECD	O95905	Protein ecdysoneless homolog	94	33.5925	33.2044	-0.00680965	0.0260467	0.793753	0.961402									-0.0188185	0.00970819	0.0531965	0.297057
ECE1	P42892	Endothelin-converting enzyme 1	100	19.3834	11.4554	0.00246596	0.173957	0.98869	0.996166									-0.00102916	0.00148337	0.488165	0.83381
ECHDC3	Q96DC8	Enoyl-CoA hydratase domain-containing protein 3, mitochondrial	4.87805	7.4574	14.6883	0.0159425	0.0431838	0.711996	0.948501									0.00870265	0.0045181	0.0547108	0.301962
ECHS1	P30084	Enoyl-CoA hydratase, mitochondrial	55.5556	15.4235	17.6799	0.0271776	0.049879	0.585843	0.914907									0.00268419	0.00421484	0.52455	0.847352
ECI1	P42126	Enoyl-CoA delta isomerase 1, mitochondrial	4.54545	9.91145	9.4504	0.150335	0.0901024	0.0952183	0.576204									0.00255853	0.00211085	0.226113	0.629616
ECI2	O75521	Enoyl-CoA delta isomerase 2	100	50.387	58.9142	0.0440652	0.0552032	0.424733	0.854072									0.00442775	0.00493237	0.369828	0.764706
ECM1	Q16610	Extracellular matrix protein 1	4.54545	7.38801	9.25644	0.14001	0.152812	0.359549	0.824436									0.00548561	0.00151834	0.000336842	0.0115722
ECPAS	Q5VYK3	Proteasome adapter and scaffold protein ECM29	100	167.09	125.618	0.0383406	0.0268587	0.153438	0.666886									0.0065401	0.0093599	0.485078	0.832969
ECSCR	Q19T08	Endothelial cell-specific chemotaxis regulator	97.619	21.6657	22.3215	0.11846	0.0930902	0.203184	0.72826									-0.00021764	0.00243927	0.928944	0.980299
ECSIT	Q9BQ95	Evolutionarily conserved signaling intermediate in Toll pathway, mitochondrial	56.0976	38.0914	49.3325	-0.0208711	0.0490724	0.670609	0.937773									0.0069806	0.00406242	0.0864217	0.389996
ECT2	Q9H8V3	Protein ECT2	97.8723	15.1326	12.7156	0.0856385	0.0671025	0.201873	0.727442									-0.00338879	0.00329581	0.304402	0.710626
EDA2R	Q9HAV5	Tumor necrosis factor receptor superfamily member 27	4.54545	7.35019	10.1945	0.626515	0.10564	3.01677e-09	2.72314e-06					0.401911	0.176149	0.0225102	0.0513232	0.0333579	0.00270468	2.55858e-30	1.36244e-26
EDAR	Q9UNE0	Tumor necrosis factor receptor superfamily member EDAR	20	21.6449	22.8309	0.0909521	0.0713739	0.202556	0.72826									0.00116207	0.00324483	0.720413	0.920322
EDARADD	Q8WWZ3	Ectodysplasin-A receptor-associated adapter protein	95.2381	164.497	179.284	-0.0010128	0.0293799	0.9725	0.993106									-0.00904158	0.00901425	0.316384	0.723038
EDDM3B	P56851	Epididymal secretory protein E3-beta	29.5455	17.162	14.2102	-0.0357877	0.0769347	0.64181	0.931415									-0.00119413	0.00312455	0.702511	0.917608
EDEM2	Q9BV94	ER degradation-enhancing alpha-mannosidase-like protein 2	100	50.2999	43.0155	0.102671	0.0897178	0.252466	0.769063									0.00260628	0.00318282	0.413299	0.790084
EDF1	O60869	Endothelial differentiation-related factor 1	73.1707	23.9021	22.8332	0.10188	0.0796365	0.200789	0.726279									-0.00257294	0.00332107	0.438904	0.801497
EDIL3	O43854	EGF-like repeat and discoidin I-like domain-containing protein 3	4.54545	8.56616	8.82816	-0.0745631	0.170744	0.662333	0.937539									-0.00124736	0.00133846	0.35187	0.750339
EDN1	P05305	Endothelin-1	4.54545	9.56852	7.27332	-0.123257	0.171193	0.471532	0.876697									0.00229145	0.00161958	0.157804	0.53083
EDNRB	P24530	Endothelin receptor type B	60.9756	18.6072	13.7512	-0.0322346	0.115987	0.781077	0.959335									-0.00313653	0.0021449	0.14435	0.509047
EEF1AKMT2	Q5JPI9	EEF1A lysine methyltransferase 2	100	92.7261	74.8328	0.0127087	0.0307459	0.679354	0.939576									-0.00772477	0.00890323	0.386055	0.772026
EEF1D	P29692	Elongation factor 1-delta	4.54545	15.2823	16.3464	0.0999769	0.0882701	0.257372	0.771565									0.00218936	0.00347261	0.528711	0.849238
EEIG1	Q5T9C2	Protein FAM102A	68.8889	21.4433	17.2064	-0.0296004	0.0491016	0.546615	0.905044									0.00803274	0.00432987	0.0642211	0.331723
EEIG2	Q5T8I3	Protein FAM102B	100	37.1022	32.6641	0.0540463	0.0365372	0.139083	0.64054									9.31013e-05	0.00612851	0.987886	0.994899
EEPD1	Q7L9B9	Endonuclease/exonuclease/phosphatase family domain-containing protein 1	38.8889	28.0784	35.6914	0.0427452	0.0715184	0.550052	0.905044									0.000427446	0.0034828	0.902375	0.972532
EFCAB10	A6NFE3	EF-hand calcium-binding domain-containing protein 10	100	21.3236	25.7456	0.00485065	0.0412411	0.906371	0.981212									-0.00159162	0.00560663	0.776631	0.937457
EFCAB12	Q6NXP0	EF-hand calcium-binding domain-containing protein 12	100	32.0089	33.9908	0.0080101	0.0480099	0.867494	0.976458									-0.00232007	0.00505624	0.64656	0.893896
EFCAB13	Q8IY85	EF-hand calcium-binding domain-containing protein 13	97.5	552.419	457.854	-0.0192949	0.0214359	0.368056	0.831812									0.00388588	0.0116793	0.739503	0.928483
EFCAB2	Q5VUJ9	Dynein regulatory complex protein 8	100	39.4785	30.9972	0.0322019	0.0645746	0.618007	0.924652									0.000615536	0.00333516	0.853658	0.957047
EFCAB8	A8MWE9	EF-hand calcium-binding domain-containing protein 8	97.9167	66.6359	122.009	-6.2107e-05	0.0258119	0.99808	0.999396									-0.00919749	0.0098762	0.352208	0.750339
EFCC1	Q9HA90	EF-hand and coiled-coil domain-containing protein 1	42.8571	53.5259	53.0839	0.0851256	0.0812541	0.294801	0.786911									-0.00417704	0.00310434	0.179125	0.564268
EFEMP1	Q12805	EGF-containing fibulin-like extracellular matrix protein 1	4.54545	10.9628	11.4029	-0.287398	0.172865	0.0964012	0.57823									-0.000998365	0.00149841	0.505572	0.840326
EFEMP2	O95967	EGF-containing fibulin-like extracellular matrix protein 2	8.16327	14.3539	13.3608	0.153934	0.149817	0.304193	0.788653									0.00154046	0.00177747	0.386588	0.772451
EFHD1	Q9BUP0	EF-hand domain-containing protein D1	4.54545	14.6705	11.8044	0.0752104	0.139416	0.589565	0.917553									-0.000672585	0.00154594	0.663724	0.903352
EFHD2	Q96C19	EF-hand domain-containing protein D2	4.54545	11.3994	10.7456	0.0363211	0.0728395	0.618028	0.924652									0.00140041	0.00336167	0.677182	0.908653
EFNA1	P20827	Ephrin-A1	4.54545	9.88446	7.77676	0.497022	0.193327	0.0101439	0.261473									0.00379945	0.00152314	0.0129706	0.125124
EFNA4	P52798	Ephrin-A4	4.54545	12.2507	7.44187	0.284675	0.177965	0.109683	0.597371									0.00540496	0.00154458	0.000512805	0.0155153
EFNB2	P52799	Ephrin-B2	100	27.2228	18.4445	-0.0545022	0.0979371	0.577867	0.910787									0.000190616	0.00201569	0.924702	0.979518
EGF	P01133	Pro-epidermal growth factor	4.54545	10.3587	21.4271	0.077645	0.0570738	0.173694	0.694154									-0.000668054	0.00457411	0.883946	0.964948
EGFL6	Q8IUX8	Epidermal growth factor-like protein 6	4.54545	12.7043	15.9504	-0.0506575	0.0579446	0.381987	0.841497									0.000869265	0.00322062	0.787356	0.939429
EGFL7	Q9UHF1	Epidermal growth factor-like protein 7	4.54545	12.8481	12.3048	0.0436319	0.107069	0.683631	0.939849									0.00545685	0.00207727	0.0089093	0.0977502
EGFLAM	Q63HQ2	Pikachurin	56.25	14.2323	11.739	-0.302654	0.148608	0.0416909	0.447638									-0.00145843	0.00139093	0.294958	0.702439
EGFR	P00533	Epidermal growth factor receptor	4.54545	8.42585	6.31235	-0.612892	0.277913	0.0274304	0.378023									-0.00215564	0.00107865	0.0462662	0.274657
EGLN1	Q9GZT9	Egl nine homolog 1	4.54545	11.5812	12.9687	0.028444	0.0656442	0.664793	0.937564									0.00232646	0.00351148	0.50797	0.841108
EHBP1	Q8NDI1	EH domain-binding protein 1	20	13.2609	10.8255	0.0850366	0.151254	0.573972	0.91002									0.00331072	0.00186544	0.0766115	0.363274
EHD2	Q9NZN4	EH domain-containing protein 2	100	50.2529	39.0919	-0.0571037	0.0749574	0.44617	0.861277									-0.000935054	0.00367698	0.79938	0.942602
EHD3	Q9NZN3	EH domain-containing protein 3	53.3333	20.7802	19.6103	0.058388	0.049296	0.236241	0.754361									0.013751	0.00528921	0.00963312	0.102798
EHD4	Q9H223	EH domain-containing protein 4	4.54545	9.04093	11.4797	0.187195	0.0890394	0.0355197	0.423397									9.31513e-05	0.00313714	0.976325	0.992414
EHMT1	Q9H9B1	Histone-lysine N-methyltransferase EHMT1	97.6744	24.0667	19.8092	-0.166617	0.0664784	0.0121992	0.282353									-0.00356978	0.00318231	0.262562	0.668969
EID1	Q9Y6B2	EP300-interacting inhibitor of differentiation 1	100	56.0286	51.1211	-0.0317603	0.053051	0.54939	0.905044									0.00525002	0.0048338	0.278012	0.684283
EIF1AX	P47813	Eukaryotic translation initiation factor 1A, X-chromosomal	100	337.116	162.142	-0.0159289	0.0330481	0.629812	0.928757									3.72562e-05	0.00815646	0.996358	0.997791
EIF2AK1	Q9BQI3	Eukaryotic translation initiation factor 2-alpha kinase 1	97.7778	27.1271	22.1601	-0.0297826	0.0726583	0.681879	0.939849									-0.00518771	0.00476208	0.276568	0.683565
EIF2AK2	P19525	Interferon-induced, double-stranded RNA-activated protein kinase	4.54545	16.4232	16.032	0.0313894	0.0595443	0.598082	0.917868									0.00433881	0.00446108	0.331278	0.735022
EIF2AK3	Q9NZJ5	Eukaryotic translation initiation factor 2-alpha kinase 3	100	39.3756	29.5287	0.0128556	0.102617	0.900304	0.981135									0.00221562	0.002857	0.438447	0.801497
EIF2B4	Q9UI10	Translation initiation factor eIF-2B subunit delta	4.54545	15.3606	11.7192	0.0233154	0.0894021	0.794253	0.961402									0.0114729	0.00391631	0.00356697	0.0541143
EIF2B5	Q13144	Translation initiation factor eIF-2B subunit epsilon	100	80.8801	62.0734	0.0135491	0.0314574	0.666678	0.937564									0.00325804	0.00731665	0.656323	0.900983
EIF2D	P41214	Eukaryotic translation initiation factor 2D	95.6522	29.4797	19.4034	0.0529012	0.085849	0.537754	0.90216									0.00533891	0.00320439	0.0963829	0.412385
EIF2S2	P20042	Eukaryotic translation initiation factor 2 subunit 2	100	48.9884	43.3637	0.123707	0.0761272	0.104163	0.58799									0.0100069	0.00338133	0.00324421	0.0517228
EIF3G	O75821	Eukaryotic translation initiation factor 3 subunit G	91.6667	58.2388	46.6383	0.0152532	0.0431233	0.723555	0.95158									-0.00626295	0.00668615	0.349411	0.7491
EIF3M	Q7L2H7	Eukaryotic translation initiation factor 3 subunit M	100	748.443	433.926	0.0158287	0.0239758	0.509129	0.889785									0.012363	0.0114733	0.281815	0.688378
EIF4B	P23588	Eukaryotic translation initiation factor 4B	72.093	33.953	34.7313	0.00730503	0.0494351	0.882524	0.978455									0.0221398	0.00663478	0.000917181	0.0221279
EIF4E	P06730	Eukaryotic translation initiation factor 4E	92.5	369.504	194.081	0.0163736	0.038532	0.670884	0.937773									0.00556108	0.00714701	0.436919	0.801108
EIF4E2	O60573	Eukaryotic translation initiation factor 4E type 2	100	29.4179	25.592	-0.0565961	0.0583782	0.332309	0.801661									0.0011913	0.00318987	0.708978	0.918427
EIF4EBP1	Q13541	Eukaryotic translation initiation factor 4E-binding protein 1	12.5	9.57275	13.8772	-0.00336625	0.0821208	0.967303	0.993106									0.0169343	0.00425878	8.15015e-05	0.00418045
EIF4ENIF1	Q9NRA8	Eukaryotic translation initiation factor 4E transporter	100	38.9649	48.1752	0.0217348	0.0392144	0.579404	0.911695									0.000661125	0.00531488	0.901061	0.972466
EIF4G1	Q04637	Eukaryotic translation initiation factor 4 gamma 1	72.9167	17.5634	23.7322	0.139051	0.080715	0.0849358	0.559043									0.00530356	0.00339183	0.118607	0.457998
EIF4G3	O43432	Eukaryotic translation initiation factor 4 gamma 3	100	42.273	51.2226	-0.0143859	0.0764809	0.8508	0.974217									0.00131866	0.00348087	0.704991	0.918317
EIF4H	Q15056	Eukaryotic translation initiation factor 4H	79.5455	24.0981	18.7756	0.0231556	0.0385335	0.547893	0.905044									0.0171775	0.00781512	0.0284576	0.205056
EIF5	P55010	Eukaryotic translation initiation factor 5	100	46.5714	49.0342	-0.00525871	0.0400655	0.895575	0.980697									0.00272814	0.00646967	0.673459	0.9063
EIF5A	P63241	Eukaryotic translation initiation factor 5A-1	100	12.9705	14.2208	-0.010613	0.162811	0.948026	0.989988									0.00126936	0.00132501	0.338574	0.739502
EIF5A2	Q9GZV4	Eukaryotic translation initiation factor 5A-2	100	32.371	29.5213	-0.110196	0.084643	0.192954	0.722965									6.76973e-05	0.00308085	0.982479	0.993957
EIF5AL1	Q6IS14	Eukaryotic translation initiation factor 5A-1-like	80	174.524	163.462	0.0162056	0.0261869	0.536018	0.900409									-0.00475987	0.00948313	0.615962	0.885829
EIPR1	Q53HC9	EARP and GARP complex-interacting protein 1	100	63.2619	56.1738	0.00961799	0.0336362	0.774923	0.959081
ELAC1	Q9H777	Zinc phosphodiesterase ELAC protein 1	37.5	24.8205	20.9576	0.138367	0.090719	0.127204	0.626717									0.00628177	0.0033011	0.0576859	0.31028
ELANE	P08246	Neutrophil elastase	6.81818	8.78975	28.0395	0.0501104	0.0676458	0.458829	0.866161									0.000576522	0.00338258	0.864742	0.960123
ELAVL3	Q14576	ELAV-like protein 3	97.8723	28.2989	19.8885	0.131709	0.0943883	0.162896	0.676966									0.00115632	0.00263229	0.660667	0.901833
ELAVL4	P26378	ELAV-like protein 4	100	36.3417	43.8946	0.18981	0.0698956	0.00661515	0.210751									0.0170597	0.00338673	6.84551e-07	7.92442e-05
ELF5	Q9UKW6	ETS-related transcription factor Elf-5	95.4545	21.0037	16.4541	-0.127977	0.0803088	0.111034	0.597371									0.00241948	0.00202124	0.231925	0.634308
ELFN2	Q5R3F8	Protein phosphatase 1 regulatory subunit 29	11.1111	21.6109	21.6127	0.0201885	0.0874333	0.817391	0.966037									0.00261603	0.00250906	0.297677	0.706431
ELN	P15502	Elastin	94.2857	26.5105	21.6326	0.206929	0.123191	0.0930069	0.571766									0.0058902	0.00244451	0.0163711	0.145682
ELOA	Q14241	Elongin-A	58	13.9576	13.7863	0.0360162	0.0913009	0.693228	0.9419									0.00421176	0.0029413	0.152854	0.523104
ELOB	Q15370	Elongin-B	100	22.7608	25.5979	0.219204	0.0914068	0.0164798	0.313173									0.00560844	0.00287522	0.0517221	0.292378
EMB	Q6PCB8	Embigin	100	30.1922	30.5468	-0.01798	0.0602486	0.765375	0.959081									-0.00259611	0.00392526	0.508702	0.841108
EMC2	Q15006	ER membrane protein complex subunit 2	97.8261	24.5106	15.3605	0.0192032	0.0990768	0.846316	0.973616									0.00381181	0.00221758	0.0863181	0.389859
EMC7	Q9NPA0	ER membrane protein complex subunit 7	93.3333	105.683	58.9625	-0.000992289	0.0298541	0.973485	0.993106									-0.0228932	0.00856566	0.00779781	0.0901776
EME1	Q96AY2	Crossover junction endonuclease EME1	100	56.3876	43.916	0.00538895	0.0376914	0.88631	0.978597									0.00545041	0.00691883	0.431248	0.799237
EMG1	Q92979	Ribosomal RNA small subunit methyltransferase NEP1	80	26.4024	21.7853	-0.0109648	0.0764217	0.885913	0.978597									0.00186672	0.00332426	0.574705	0.866259
EMID1	Q96A84	EMI domain-containing protein 1	91.6667	17.8238	11.5878	0.0940257	0.179888	0.601191	0.917868									0.000360534	0.00142788	0.800773	0.942602
EML1	O00423	Echinoderm microtubule-associated protein-like 1	72.549	17.7825	15.6282	-0.0108998	0.0742701	0.883322	0.978597									0.00163451	0.00288518	0.571322	0.864866
EML4	Q9HC35	Echinoderm microtubule-associated protein-like 4	4.44444	6.41408	9.82585	0.0430177	0.0755608	0.569144	0.908732									0.00597025	0.00374062	0.111176	0.442208
EML6	Q6ZMW3	Echinoderm microtubule-associated protein-like 6	100	31.0991	37.621	0.0493287	0.0450929	0.273983	0.78088									0.00406369	0.00566015	0.473162	0.823808
EN1	Q05925	Homeobox protein engrailed-1	86	75.5848	50.1261	-0.00168065	0.0332005	0.959627	0.992041									-0.00129961	0.00879974	0.882656	0.964892
EN2	P19622	Homeobox protein engrailed-2	100	29.2947	19.196	0.0254469	0.069355	0.713688	0.948829									-0.00305813	0.00352597	0.386231	0.772026
ENAH	Q8N8S7	Protein enabled homolog	21.9512	18.326	14.8094	0.00933238	0.139449	0.946643	0.989988									0.00225777	0.00199347	0.25799	0.665404
ENDOD1	O94919	Endonuclease domain-containing 1 protein	100	546.236	292.799	0.00994003	0.0246891	0.687237	0.939854									-0.0131045	0.010895	0.229683	0.632843
ENDOU	P21128	Uridylate-specific endoribonuclease	4.7619	8.83389	9.81169	-0.197704	0.106289	0.0628763	0.513235									-0.000368527	0.00176274	0.834492	0.950857
ENG	P17813	Endoglin	22.7273	12.2651	9.33568	0.19748	0.227873	0.386147	0.842766									0.000959422	0.00113472	0.398273	0.782295
ENO1	P06733	Alpha-enolase	4.87805	15.8945	15.7209	-0.0243256	0.141135	0.863157	0.976458									0.00427508	0.00235017	0.0695664	0.34718
ENO2	P09104	Gamma-enolase	4.54545	13.5543	11.8665	-0.189517	0.161513	0.240642	0.758625									0.00466597	0.00225011	0.0386773	0.245772
ENO3	P13929	Beta-enolase	95.3488	31.6631	20.7914	-0.00934223	0.0743117	0.899956	0.981135									-0.00266706	0.00314248	0.396492	0.7803
ENOPH1	Q9UHY7	Enolase-phosphatase E1	100	41.882	36.0503	0.011681	0.0712553	0.869785	0.97696									-0.000310265	0.00401363	0.938417	0.981562
ENPEP	Q07075	Glutamyl aminopeptidase	97.561	69.4758	57.3885	0.0186897	0.0302093	0.53613	0.900409									-0.00339594	0.00866633	0.695351	0.915825
ENPP1	P22413	Ectonucleotide pyrophosphatase/phosphodiesterase family member 1	8.51064	8.59377	8.09157	0.0771223	0.124455	0.53547	0.900409									0.0061929	0.00133526	4.61611e-06	0.000390171
ENPP2	Q13822	Ectonucleotide pyrophosphatase/phosphodiesterase family member 2	4.54545	10.5056	7.90111	-0.357569	0.206222	0.0829354	0.556602									-0.000320668	0.00119537	0.788623	0.940246
ENPP5	Q9UJA9	Ectonucleotide pyrophosphatase/phosphodiesterase family member 5	4.54545	5.83394	6.2926	-0.293462	0.0948283	0.00197033	0.106713									-0.00997085	0.00155544	3.66541e-10	1.08435e-07
ENPP6	Q6UWR7	Glycerophosphocholine cholinephosphodiesterase ENPP6	4.54545	10.2607	7.81254	-0.0768273	0.139915	0.582937	0.913273									-0.00321911	0.0020337	0.114149	0.446709
ENPP7	Q6UWV6	Ectonucleotide pyrophosphatase/phosphodiesterase family member 7	4.54545	7.98692	16.0911	-0.0226465	0.0694427	0.744336	0.954772									0.00240601	0.00195972	0.220188	0.621923
ENSA	O43768	Alpha-endosulfine	97.9167	61.3417	66.9554	-0.014375	0.0272201	0.597429	0.917868									-0.0015412	0.00895142	0.863378	0.959409
ENTHD1	Q8IYW4	ENTH domain-containing protein 1	100	609.477	291.967	-0.0202167	0.0246199	0.411559	0.84846									-0.0102415	0.0104062	0.325562	0.731105
ENTPD2	Q9Y5L3	Ectonucleoside triphosphate diphosphohydrolase 2	5.55556	20.4891	22.6263	-0.0178946	0.100671	0.858917	0.975692									0.00179323	0.00226977	0.429915	0.79885
ENTPD3	O75355	Ectonucleoside triphosphate diphosphohydrolase 3	91.3043	23.8762	18.6526	-0.109809	0.0997347	0.270894	0.778085									-0.00327073	0.00260702	0.210278	0.608219
ENTPD4	Q9Y227	Ectonucleoside triphosphate diphosphohydrolase 4	100	61.4378	41.4836	0.0392195	0.0544145	0.47106	0.876121									-0.00700395	0.00496952	0.159412	0.532539
ENTPD5	O75356	Nucleoside diphosphate phosphatase ENTPD5	4.54545	10.5205	5.23882	-0.0876384	0.30181	0.771529	0.959081									-0.00105098	0.000742064	0.157381	0.530785
ENTPD6	O75354	Ectonucleoside triphosphate diphosphohydrolase 6	4.54545	11.1486	7.89691	0.0127351	0.185384	0.945232	0.989988									-0.000313862	0.00105971	0.76723	0.933616
ENTR1	Q96C92	Endosome-associated-trafficking regulator 1	28.5714	17.3195	12.3438	0.0072733	0.0919472	0.936951	0.989681									0.00713994	0.00245843	0.00386192	0.056966
ENY2	Q9NPA8	Transcription and mRNA export factor ENY2	33.3333	17.0827	15.8206	0.0977157	0.0731888	0.181838	0.704631									-0.000160771	0.00277617	0.953845	0.985466
EP400	Q96L91	E1A-binding protein p400	100	49.6983	38.0568	0.0116448	0.0473971	0.805925	0.963543									0.00246134	0.00496703	0.620464	0.886435
EP400P1	Q6ZTU2	Putative EP400-like protein	100	131.34	101.065	0.00930236	0.0301638	0.757782	0.958665									0.0107097	0.009029	0.236188	0.637045
EPAS1	Q99814	Endothelial PAS domain-containing protein 1	100	70.6876	41.6763	4.05555e-05	0.0410544	0.999212	0.999396									0.0057258	0.00596808	0.337869	0.73924
EPB41L2	O43491	Band 4.1-like protein 2	100	24.6184	16.7391	0.0918924	0.14572	0.528296	0.898352									0.00464347	0.00249706	0.0635966	0.330392
EPB41L3	Q9Y2J2	Band 4.1-like protein 3	4.54545	11.649	11.9593	0.283001	0.112101	0.0115854	0.274003									0.00608744	0.00190731	0.00151353	0.0319824
EPB41L4A	Q9HCS5	Band 4.1-like protein 4A	80.8511	29.3138	25.9206	0.0360835	0.062193	0.561789	0.905964									-0.00147548	0.00334587	0.659435	0.901587
EPB41L5	Q9HCM4	Band 4.1-like protein 5	85.7143	24.1946	27.0992	-0.0141363	0.0251121	0.573485	0.909718									0.00904871	0.0102647	0.378499	0.769277
EPC1	Q9H2F5	Enhancer of polycomb homolog 1	95.7447	24.2351	16.545	0.125239	0.0654666	0.0557453	0.497026									0.00351919	0.00254295	0.167073	0.545474
EPC2	Q52LR7	Enhancer of polycomb homolog 2	100	56.4178	33.4973	0.0247972	0.0576368	0.667027	0.937564									-0.00632732	0.00495167	0.201972	0.597441
EPCAM	P16422	Epithelial cell adhesion molecule	4.54545	6.38448	14.2643	0.113844	0.0553904	0.03985	0.447638									0.000977443	0.00440266	0.824405	0.948143
EPDR1	Q9UM22	Mammalian ependymin-related protein 1	8	17.4085	16.3438	0.00609129	0.0936473	0.948138	0.989988									-0.000805781	0.0024041	0.737653	0.928329
EPG5	Q9HCE0	Ectopic P granules protein 5 homolog	5.40541	30.4102	23.5078	0.10636	0.0825309	0.197494	0.724189									0.00369245	0.00292571	0.207576	0.603684
EPGN	Q6UW88	Epigen	92	17.1595	10.7519	0.120264	0.107099	0.261472	0.772817									0.00076913	0.00187192	0.681357	0.909568
EPHA1	P21709	Ephrin type-A receptor 1	4.54545	6.31434	6.06987	-0.179468	0.165717	0.278819	0.78088									0.000958039	0.00143867	0.505803	0.840326
EPHA10	Q5JZY3	Ephrin type-A receptor 10	100	30.7633	26.2802	0.0681858	0.0586181	0.24474	0.763962									-0.00138725	0.00396804	0.726797	0.923437
EPHA2	P29317	Ephrin type-A receptor 2	4.54545	9.91594	7.40563	0.346972	0.191376	0.069827	0.527899									0.00562939	0.00141403	7.9941e-05	0.00417339
EPHA3	P29320	Ephrin type-A receptor 3	100	28.5436	20.5216	-0.07782	0.111031	0.483376	0.881171									0.00140179	0.00277666	0.613913	0.884589
EPHA4	P54764	Ephrin type-A receptor 4	4.54545	7.5481	8.73289	-0.247357	0.156816	0.114712	0.602598									0.00230928	0.00146654	0.116041	0.451363
EPHB4	P54760	Ephrin type-B receptor 4	4.54545	9.88178	7.96499	0.46294	0.189615	0.0146273	0.305875
EPHB6	O15197	Ephrin type-B receptor 6	4.54545	9.60594	7.36976	-0.0104543	0.174596	0.952254	0.990666									0.00367049	0.00138138	0.00816069	0.0932526
EPHX2	P34913	Bifunctional epoxide hydrolase 2	97.9167	24.1688	27.14	0.0106547	0.0491113	0.828247	0.967571									-0.00188809	0.00443294	0.670367	0.905532
EPN1	Q9Y6I3	Epsin-1	100	48.099	71.4995	0.0241365	0.0407122	0.553276	0.905044									-0.00550229	0.00634265	0.386125	0.772026
EPN3	Q9H201	Epsin-3	66.6667	12.0215	15.5215	0.146429	0.0551638	0.00794413	0.231121									-0.00348187	0.00336265	0.301011	0.707058
EPO	P01588	Erythropoietin	4.54545	11.6063	10.6066	-0.0360904	0.0859523	0.674567	0.937773									0.00601047	0.00282962	0.0342032	0.228236
EPPK1	P58107	Epiplakin	97.6744	30.0684	15.1125	0.0301063	0.0863067	0.727218	0.95158									-0.00294459	0.00231531	0.204103	0.599806
EPS8L2	Q9H6S3	Epidermal growth factor receptor kinase substrate 8-like protein 2	4.54545	11.0189	7.57304	-0.0311513	0.155308	0.841029	0.971917									0.00068356	0.00151829	0.65277	0.898888
ERBB2	P04626	Receptor tyrosine-protein kinase erbB-2	4.54545	9.83871	6.37431	-0.248411	0.219652	0.258084	0.771615									0.00168563	0.00133898	0.208722	0.605362
ERBB3	P21860	Receptor tyrosine-protein kinase erbB-3	4.54545	5.44463	3.70708	0.0614717	0.216676	0.776638	0.959081									0.00149092	0.0011582	0.198659	0.593636
ERBB4	Q15303	Receptor tyrosine-protein kinase erbB-4	4.54545	8.47859	7.68672	-0.0813694	0.212657	0.701992	0.943681									0.00329587	0.00114479	0.00417899	0.0598999
ERBIN	Q96RT1	Erbin	25.4902	21.7032	17.5588	0.205833	0.0733046	0.0049864	0.173118									-0.000329492	0.00363478	0.927811	0.980299
ERC2	O15083	ERC protein 2	92.8571	56.6385	49.3191	0.0178283	0.0247754	0.471773	0.876843									-0.0017108	0.0106127	0.872006	0.962046
ERCC1	P07992	DNA excision repair protein ERCC-1	100	51.8136	34.1447	-0.0766534	0.0614603	0.212324	0.733308									0.000360335	0.00504984	0.943146	0.981562
ERCC4	Q92889	DNA repair endonuclease XPF	100	63.137	49.5825	-0.00695884	0.0445331	0.875826	0.977029									0.000974794	0.00543686	0.857788	0.95882
ERCC6L	Q2NKX8	DNA excision repair protein ERCC-6-like	100	731.996	407.064	0.000265298	0.0257638	0.991784	0.997002									0.00256233	0.010297	0.803595	0.943116
EREG	O14944	Proepiregulin	4.54545	10.6494	24.2134	-0.00840571	0.053916	0.876109	0.977143									-0.00772928	0.0045734	0.0917091	0.400849
ERF	P50548	ETS domain-containing transcription factor ERF	93.0233	19.4093	16.8047	-0.0900228	0.0918058	0.3268	0.797906									0.00536497	0.00241823	0.0270145	0.200072
ERG	P11308	Transcriptional regulator ERG	80.4348	49.2354	30.1384	0.0359065	0.0684165	0.599706	0.917868									0.00843135	0.00378339	0.0263381	0.196981
ERI1	Q8IV48	3'-5' exoribonuclease 1	48.8889	20.2734	14.7254	0.00112224	0.110072	0.991865	0.997002									0.00261541	0.00234347	0.264999	0.671516
ERI2	A8K979	ERI1 exoribonuclease 2	100	20.4442	20.9403	0.0152762	0.0409927	0.709404	0.947038									0.000470355	0.00521868	0.928225	0.980299
ERICH1	Q86X53	Glutamate-rich protein 1	75	51.257	51.7896	-0.036343	0.0433811	0.402165	0.84846									0.000290275	0.00508853	0.954535	0.985656
ERICH3	Q5RHP9	Glutamate-rich protein 3	97.8723	42.3244	53.2431	-0.00054451	0.0335151	0.987038	0.996166									0.000286818	0.00592581	0.961418	0.988383
ERICH4	A6NGS2	Glutamate-rich protein 4	95.2381	13.3645	10.2973	0.148825	0.107221	0.165131	0.681668									-0.00183752	0.00208088	0.377681	0.768763
ERICH6	Q7L0X2	Glutamate-rich protein 6	97.4359	43.497	40.1116	0.0446537	0.0444431	0.315022	0.79612									-0.0129554	0.0066358	0.0515153	0.291519
ERN1	O75460	Serine/threonine-protein kinase/endoribonuclease IRE1	4.54545	11.6596	9.88681	0.06054	0.124017	0.625438	0.92778									0.00053004	0.00157148	0.736058	0.928134
ERP27	Q96DN0	Endoplasmic reticulum resident protein 27	100	23.0923	21.5469	-0.00336363	0.082934	0.967648	0.993106									0.00132417	0.00251595	0.59893	0.88005
ERP29	P30040	Endoplasmic reticulum resident protein 29	64.4444	20.1199	19.5304	-0.133483	0.123229	0.278715	0.78088									-0.000478023	0.00230249	0.835626	0.950857
ERP44	Q9BS26	Endoplasmic reticulum resident protein 44	4.54545	10.7375	6.97525	0.055018	0.242218	0.820313	0.966037									-0.000119163	0.000936153	0.898768	0.970581
ERRFI1	Q9UJM3	ERBB receptor feedback inhibitor 1	97.6744	442.251	273.53	0.0074904	0.0247569	0.762226	0.959081									-0.00277295	0.00996016	0.78083	0.937832
ERVK-19	O71037	Endogenous retrovirus group K member 19 Env polyprotein	86.1111	23.3445	18.7625	-0.00137679	0.0540462	0.979677	0.993806									-0.00229942	0.00397815	0.563543	0.861997
ERVV-1	B6SEH8	Endogenous retrovirus group V member 1 Env polyprotein	87.5	37.2266	32.3896	0.125962	0.0549619	0.0219163	0.353271									0.00503373	0.00501514	0.316058	0.723007
ESAM	Q96AP7	Endothelial cell-selective adhesion molecule	4.54545	9.20139	8.10811	0.366972	0.212741	0.084533	0.559012									-0.000647421	0.00119429	0.588021	0.873466
ESM1	Q9NQ30	Endothelial cell-specific molecule 1	4.54545	5.85923	9.01352	0.406489	0.152194	0.00756586	0.225147									0.00707771	0.00167525	2.89434e-05	0.00177154
ESPL1	Q14674	Separin	84.3137	39.3867	31.0767	0.0195425	0.0422329	0.643557	0.93221									0.00871334	0.00548019	0.112542	0.443259
ESR1	P03372	Estrogen receptor	100	56.6117	60.6675	-0.00382451	0.0344815	0.911684	0.982818									0.00842498	0.00810079	0.298888	0.706648
ESYT1	Q9BSJ8	Extended synaptotagmin-1	4.54545	11.5798	13.9855	0.138781	0.0625662	0.0265444	0.377476									0.0043127	0.00434698	0.321673	0.728278
ESYT2	A0FGR8	Extended synaptotagmin-2	93.617	56.9251	45.7741	0.0909821	0.0523153	0.0820152	0.555938									-0.00248913	0.00542849	0.646792	0.893896
ETNK2	Q9NVF9	Ethanolamine kinase 2	95	27.9656	25.2429	-0.0260027	0.0649269	0.688794	0.940148									-0.00587005	0.00310347	0.0592049	0.315369
ETV4	P43268	ETS translocation variant 4	97.7778	22.6268	19.2237	0.0508958	0.109339	0.641583	0.931415									-0.000455231	0.00207994	0.826852	0.948463
EVA1C	P58658	Protein eva-1 homolog C	4.54545	6.85933	7.14127	0.316619	0.168646	0.0604612	0.512837									0.0018769	0.00164857	0.255516	0.663071
EVI2B	P34910	Protein EVI2B	100	50.8623	34.3529	0.12858	0.0702445	0.0671816	0.522387									-0.00117813	0.0029718	0.691971	0.91433
EVI5	O60447	Ecotropic viral integration site 5 protein homolog	39.5833	16.6209	14.2928	-0.0296136	0.0950008	0.755254	0.957832									-0.000477921	0.0025654	0.852297	0.956726
EVI5L	Q96CN4	EVI5-like protein	95.4545	26.7757	19.5236	0.0282518	0.0673787	0.674998	0.937773									0.00959667	0.00372955	0.0103965	0.107917
EVL	Q9UI08	Ena/VASP-like protein	8.69565	20.7751	20.2376	-0.011966	0.0874038	0.891106	0.978951									0.00445523	0.00313263	0.155658	0.528715
EVPL	Q92817	Envoplakin	95.4545	31.4006	27.7776	0.00204289	0.0345993	0.952917	0.990912									0.0164945	0.00690579	0.0173274	0.150142
EVPLL	A8MZ36	Envoplakin-like protein	97.9167	22.0426	18.9663	0.0485068	0.0501429	0.333358	0.801661									0.000277048	0.00356345	0.938064	0.981562
EVX2	Q03828	Homeobox even-skipped homolog protein 2	96	66.686	45.0958	0.069481	0.0324999	0.0325265	0.409682									-0.00812927	0.00856722	0.343189	0.743484
EXO5	Q9H790	Exonuclease V	95.4545	16.6102	15.2794	0.0349604	0.0672098	0.602947	0.918065									-0.00316218	0.00331801	0.341083	0.740426
EXOC7	Q9UPT5	Exocyst complex component 7	87.234	37.6549	23.3255	0.0953939	0.0732232	0.192649	0.722965									-0.0030011	0.00390023	0.442019	0.803602
EXOSC10	Q01780	Exosome component 10	95	38.3749	27.0163	0.13508	0.0699444	0.0534533	0.495376									0.00140064	0.00300009	0.640821	0.893581
EXOSC3	Q9NQT5	Exosome complex component RRP40	91.6667	33.0851	31.6911	-0.0171533	0.0626586	0.784271	0.960781									0.000618888	0.0033758	0.854621	0.95747
EXOSC4	Q9NPD3	Exosome complex component RRP41	97.2973	17.2245	12.4446	-0.00626497	0.107507	0.953529	0.990926									-0.00343525	0.00231075	0.13781	0.494166
EXOSC5	Q9NQT4	Exosome complex component RRP46	85	15.6163	19.6169	0.0507776	0.0336069	0.130807	0.630521									0.00852051	0.00519502	0.101676	0.422987
EXPH5	Q8NEV8	Exophilin-5	100	50.9041	37.2068	0.121118	0.0411746	0.00326551	0.140365									-0.00732329	0.00751933	0.330614	0.734377
EXTL1	Q92935	Exostosin-like 1	100	21.3323	13.5096	-0.201208	0.119018	0.0909191	0.570589									-0.00633657	0.00246059	0.0103352	0.107778
EXTL3	O43909	Exostosin-like 3	85.4167	70.1632	55.7281	-0.0559208	0.0425051	0.188299	0.713667									-0.000418215	0.00660413	0.949535	0.983328
EZR	P15311	Ezrin	4.54545	9.43973	8.40443	-0.557176	0.219683	0.0112039	0.273895									0.000288225	0.00155333	0.852879	0.956726
F10	P00742	Coagulation factor X	4.54545	11.4733	7.93314	-0.0662082	0.180842	0.714282	0.949128									-0.00136928	0.00124774	0.273046	0.679742
F11	P03951	Coagulation factor XI	4.54545	8.72034	6.54339	0.00547501	0.17598	0.975181	0.993106									-0.00382288	0.00165497	0.0213426	0.171675
F11R	Q9Y624	Junctional adhesion molecule A	4.65116	7.7336	10.2262	0.111587	0.141974	0.431887	0.856761									-0.00289986	0.00159516	0.0697416	0.347564
F12	P00748	Coagulation factor XII	4.54545	7.84072	9.1683	-0.0448788	0.144454	0.756044	0.957832									0.000784525	0.0012265	0.522728	0.846572
F13B	P05160	Coagulation factor XIII B chain	4.54545	7.33236	8.46988	-0.423289	0.230684	0.0665163	0.521841									-0.00188006	0.00102357	0.0669008	0.339349
F2	P00734	Prothrombin	6.97674	42.7929	30.9324	-0.0204537	0.100937	0.839418	0.971917									0.00185062	0.00220696	0.402173	0.784171
F231L	P0DMU3	FAM231A/C-like protein LOC102723383	100	44.6209	33.2615	0.0311545	0.0273377	0.254446	0.770383									0.0210914	0.0071569	0.00337508	0.0527047
F2R	P25116	Proteinase-activated receptor 1	78.0488	7.18998	6.55794	0.686336	0.161701	2.19097e-05	0.00539377					0.36099	0.303391	0.234105	0.347666	0.00649881	0.00167665	0.000121915	0.00540636
F3	P13726	Tissue factor	4.54545	12.4253	10.645	0.0812498	0.177409	0.646967	0.93221									1.76808e-05	0.00147645	0.990451	0.995874
F7	P08709	Coagulation factor VII	4.54545	12.9393	13.4606	-0.139987	0.170367	0.411259	0.84846									-0.00158269	0.00160955	0.32598	0.73119
F9	P00740	Coagulation factor IX	4.54545	6.98114	6.74712	0.205702	0.220104	0.350011	0.814571									-0.000389689	0.00164886	0.813278	0.944206
FAAP20	Q6NZ36	Fanconi anemia core complex-associated protein 20	97.7778	35.3545	29.4091	0.000895677	0.0672733	0.989377	0.996368									-0.000501856	0.00328161	0.878522	0.963674
FABP1	P07148	Fatty acid-binding protein, liver	4.54545	6.9888	15.6509	-0.0129366	0.0531872	0.807828	0.963746									0.00448902	0.00423606	0.289841	0.697939
FABP2	P12104	Fatty acid-binding protein, intestinal	4.54545	5.80459	8.68961	0.073469	0.0862471	0.394301	0.847799									-0.00241879	0.00316781	0.445533	0.80516
FABP3	P05413	Fatty acid-binding protein, heart	4.54545	9.84343	10.3933	0.195482	0.0852302	0.0218145	0.353271									0.00318334	0.00219195	0.147117	0.513705
FABP4	P15090	Fatty acid-binding protein, adipocyte	4.54545	7.69048	13.2529	0.0654198	0.078426	0.404191	0.84846									0.0136256	0.00263128	3.38049e-07	4.1863e-05
FABP5	Q01469	Fatty acid-binding protein 5	4.54545	7.70262	8.70545	0.110399	0.107914	0.306295	0.789505									0.00185189	0.00216227	0.3922	0.777141
FABP6	P51161	Gastrotropin	21.7391	19.7604	12.2209	-0.0665006	0.0922288	0.470885	0.876121									0.00132114	0.0033783	0.695933	0.915825
FABP9	Q0Z7S8	Fatty acid-binding protein 9	28.5714	39.694	28.1441	-0.0123078	0.0757008	0.870846	0.97696									-0.00218597	0.00315854	0.489241	0.83381
FADD	Q13158	FAS-associated death domain protein	9.52381	17.4411	13.8638	0.169943	0.124229	0.171319	0.689817									0.00302783	0.0029104	0.298735	0.706648
FAF2	Q96CS3	FAS-associated factor 2	32.4324	40.6995	52.9874	0.116836	0.0538343	0.0299853	0.392271									0.00379736	0.00512847	0.459414	0.814917
FAM104B	Q5XKR9	Protein FAM104B	89.4737	36.7204	20.4256	-0.0348986	0.0635174	0.582708	0.913273									0.00256794	0.00387265	0.507607	0.841108
FAM111B	Q6SJ93	Serine protease FAM111B	97.7778	34.9464	35.6602	0.146293	0.0591999	0.0134671	0.300156									0.00568322	0.0035513	0.110228	0.440943
FAM114A1	Q8IWE2	Protein NOXP20	60.7843	12.5082	13.174	-0.215681	0.147227	0.142933	0.64726									-0.0014799	0.00150447	0.325805	0.731105
FAM114A2	Q9NRY5	Protein FAM114A2	4.54545	12.8394	8.35404	0.2194	0.126825	0.0836415	0.558128									0.00624643	0.00268521	0.0204482	0.167004
FAM120B	Q96EK7	Constitutive coactivator of peroxisome proliferator-activated receptor gamma	4.7619	17.1741	14.0143	-0.104156	0.115389	0.36671	0.831812									0.00679552	0.00222673	0.0024091	0.0434311
FAM120C	Q9NX05	Constitutive coactivator of PPAR-gamma-like protein 2	64.4444	27.1621	21.5558	0.0172224	0.0486364	0.72326	0.95158									0.00344616	0.00296377	0.245541	0.650825
FAM131B	Q86XD5	Protein FAM131B	100	465.07	246.281	0.0236803	0.0291587	0.416723	0.850098									-0.00850093	0.00915473	0.353602	0.750425
FAM131C	Q96AQ9	Protein FAM131C	95.5556	24.6931	33.6811	0.0312145	0.0729514	0.668738	0.937564									-0.00344001	0.00326104	0.292044	0.699566
FAM135B	Q49AJ0	Protein FAM135B	65.9574	35.136	23.3604	-0.0711707	0.0720994	0.323585	0.797906									-0.0017495	0.0041021	0.669956	0.905532
FAM13A	O94988	Protein FAM13A	64	28.7444	14.9328	0.16977	0.111814	0.128931	0.627386									0.00317396	0.0022501	0.159056	0.532184
FAM13B	Q9NYF5	Protein FAM13B	100	58.1029	43.7281	0.030475	0.0734937	0.678389	0.939201									0.001613	0.00362668	0.656707	0.900983
FAM13C	Q8NE31	Protein FAM13C	98	128.19	132.241	0.0104375	0.0255872	0.683334	0.939849									-0.00500101	0.0101829	0.623581	0.887773
FAM153A	Q9UHL3	Protein FAM153A	100	61.5361	92.7753	0.0131422	0.0374308	0.725507	0.95158									-0.00345316	0.00769899	0.653992	0.89964
FAM161A	Q3B820	Protein FAM161A	82.2222	19.6832	22.4656	0.018316	0.0548324	0.738352	0.953485									-0.0031668	0.00351223	0.367725	0.7639
FAM161B	Q96MY7	Protein FAM161B	100	22.5931	18.9169	0.0343197	0.0600671	0.567758	0.908027									-0.000751006	0.0034431	0.827435	0.948463
FAM166A	Q6J272	Protein FAM166A	100	41.7579	30.4231	0.00886677	0.0410355	0.828929	0.967769									-0.00248057	0.00668251	0.710661	0.918427
FAM167A	Q96KS9	Protein FAM167A	100	55.2289	38.0744	0.0404593	0.0387141	0.295985	0.787697									-6.33774e-05	0.00691247	0.992689	0.996554
FAM170B	A6NMN3	Protein FAM170B	97.7273	45.0543	35.5637	-0.0182145	0.053082	0.731494	0.9521									0.00202368	0.00394844	0.608534	0.882455
FAM171A2	A8MVW0	Protein FAM171A2	4.87805	6.9379	23.7708	0.00397306	0.0348016	0.909108	0.981231									0.00426344	0.00513392	0.406726	0.787492
FAM171B	Q6P995	Protein FAM171B	74.4681	36.0599	46.8171	0.0551486	0.0904355	0.541987	0.903154									0.00245775	0.00311612	0.430689	0.799101
FAM172A	Q8WUF8	Cotranscriptional regulator FAM172A	100	23.7767	21.288	-0.0267888	0.129698	0.836363	0.97184									0.00282342	0.00227999	0.216231	0.618384
FAM177B	A6PVY3	Protein FAM177B	100	35.0497	23.4883	0.0316555	0.0476079	0.506101	0.887833									-0.00310814	0.0046665	0.505718	0.840326
FAM184A	Q8NB25	Protein FAM184A	100	17.3556	15.0602	0.0907066	0.042896	0.0344666	0.419702									-0.0114246	0.0060002	0.0575408	0.309813
FAM184B	Q9ULE4	Protein FAM184B	100	31.4065	34.7928	-0.00356534	0.047032	0.939573	0.989842									-0.0032688	0.00526543	0.535042	0.850648
FAM186A	A6NE01	Protein FAM186A	100	45.7973	31.4095	0.130673	0.0530495	0.013769	0.302056									-0.00693907	0.00515908	0.179294	0.564268
FAM186B	Q8IYM0	Protein FAM186B	100	70.4618	163.208	-0.0206952	0.0436467	0.635391	0.930075									0.00776676	0.0062415	0.214008	0.615331
FAM193A	P78312	Protein FAM193A	61.3636	23.4422	20.3828	0.0211474	0.0573683	0.712407	0.948501
FAM193B	Q96PV7	Protein FAM193B	87.5	60.903	40.9667	0.0028149	0.0536504	0.958156	0.991964									0.00549055	0.00363586	0.131715	0.484381
FAM204A	Q9H8W3	Protein FAM204A	97.619	44.6496	40.4498	-0.0266893	0.0438243	0.54252	0.903432									-0.0043447	0.00599315	0.468862	0.822633
FAM20A	Q96MK3	Pseudokinase FAM20A	4.54545	8.87651	8.23155	0.231939	0.179692	0.196788	0.724189									0.00289767	0.00134604	0.0318691	0.221326
FAM221A	A4D161	Protein FAM221A	17.0732	15.3706	13.7436	0.0911813	0.0832358	0.273316	0.780275									0.0116731	0.00383504	0.00247262	0.0442009
FAM222B	Q8WU58	Protein FAM222B	84.0909	11.9917	15.6989	0.0128229	0.0499816	0.797523	0.961786									0.00191539	0.00335775	0.568664	0.864462
FAM227A	F5H4B4	Protein FAM227A	100	527.58	512.449	-0.0027605	0.0219005	0.899695	0.981135									0.00514038	0.0109238	0.638179	0.892477
FAM227B	Q96M60	Protein FAM227B	78.0488	23.4297	14.6588	-0.0381798	0.0636394	0.548546	0.905044									-0.00272844	0.00305144	0.37172	0.765958
FAM228A	Q86W67	Protein FAM228A	84.2105	13.9491	14.4878	0.0326739	0.0557813	0.558044	0.905964									-4.81076e-05	0.00304277	0.987393	0.994899
FAM3B	P58499	Protein FAM3B	4.54545	8.05031	5.88918	0.0877491	0.205872	0.669939	0.937564									-0.00178315	0.0012636	0.158884	0.532113
FAM3C	Q92520	Protein FAM3C	4.54545	10.2429	9.06191	0.368278	0.195868	0.0600763	0.512837									0.0014194	0.00164428	0.388467	0.774461
FAM3D	Q96BQ1	Protein FAM3D	4.54545	11.6292	12.3503	0.12014	0.0789295	0.127981	0.626717									-0.00130328	0.00212688	0.540339	0.852953
FAM47B	Q8NA70	Protein FAM47B	100	27.9196	16.8356	-0.0870684	0.0473644	0.066023	0.521573									-0.00853126	0.00489427	0.0819958	0.378145
FAM72A	Q5TYM5	Protein FAM72A	97.619	15.4718	14.1457	0.112148	0.105884	0.289528	0.784041									-0.00354398	0.00240116	0.140657	0.499664
FAM81B	Q96LP2	Protein FAM81B	97.3684	31.6065	26.1973	-0.0176895	0.0492787	0.719618	0.949493									-0.00479584	0.00594121	0.419967	0.794634
FAM83B	Q5T0W9	Protein FAM83B	100	79.8089	50.7249	-0.0173949	0.0548668	0.751214	0.956187									0.00295781	0.00507217	0.560088	0.861997
FAM83C	Q9BQN1	Protein FAM83C	100	22.2981	168.337	0.0517054	0.0255762	0.0432159	0.452957									0.0183461	0.010014	0.0676047	0.340904
FAM83F	Q8NEG4	Protein FAM83F	82.3529	16.1799	16.0234	0.0869907	0.0726315	0.231034	0.750169									0.00501167	0.00311962	0.108864	0.438652
FAM90A10	A6NDY2	Putative protein FAM90A10	52.381	16.9122	23.5526	-0.082855	0.0375197	0.0272229	0.377476									0.00321445	0.00530326	0.544735	0.855679
FAM91A1	Q658Y4	Protein FAM91A1	75	12.9457	18.8217	0.00871041	0.0732335	0.905323	0.981135									0.00306156	0.00277823	0.271057	0.677325
FANK1	Q8TC84	Fibronectin type 3 and ankyrin repeat domains protein 1	87.8049	20.9267	21.8978	0.0302736	0.0695193	0.663221	0.937564									0.00211865	0.00333537	0.525616	0.847897
FAP	Q12884	Prolyl endopeptidase FAP	4.54545	7.01122	5.12296	0.225929	0.172076	0.189198	0.714409									-0.00416534	0.00155137	0.00752141	0.0878323
FARP2	O94887	FERM, ARHGEF and pleckstrin domain-containing protein 2	97.7273	21.3429	18.4502	0.12727	0.0618407	0.0395877	0.447614									0.0019315	0.00374594	0.606369	0.881774
FARSA	Q9Y285	Phenylalanine--tRNA ligase alpha subunit	22.9167	77.685	43.5552	0.020203	0.0798647	0.800295	0.962699									0.000762649	0.0032494	0.814545	0.944206
FAS	P25445	Tumor necrosis factor receptor superfamily member 6	4.54545	6.75174	7.93296	0.192515	0.143482	0.179683	0.701747									0.000876437	0.00140683	0.533609	0.850648
FASLG	P48023	Tumor necrosis factor ligand superfamily member 6	4.54545	9.85283	7.59332	-0.023415	0.152894	0.878284	0.977602									-0.000933101	0.00143967	0.517227	0.843563
FAT4	Q6V0I7	Protocadherin Fat 4	100	47.7009	37.1292	-0.00212045	0.0586188	0.971144	0.993106									-0.00580476	0.00419956	0.167586	0.546475
FBLN2	P98095	Fibulin-2	4.54545	7.82584	8.33506	0.222744	0.153328	0.1463	0.653451									0.00588762	0.00171656	0.000659327	0.018248
FBLN7	Q53RD9	Fibulin-7	4.54545	17.833	7.87959	-0.186465	0.157322	0.23592	0.754361									0.0031608	0.0016104	0.05029	0.288589
FBN2	P35556	Fibrillin-2	98	34.0704	26.7752	0.12547	0.0732257	0.0866252	0.56322									0.000593394	0.00361495	0.869687	0.961803
FBP1	P09467	Fructose-1,6-bisphosphatase 1	81.8182	26.612	23.4829	-0.0696369	0.0364842	0.0563025	0.497026									-0.0011941	0.00693063	0.863284	0.959409
FBRSL1	Q9HCM7	Fibrosin-1-like protein	100	29.588	27.157	0.0839369	0.0573308	0.143172	0.647801									0.00445915	0.00518426	0.390174	0.775541
FBXL19	Q6PCT2	F-box/LRR-repeat protein 19	100	67.4249	225.759	0.0193446	0.0242344	0.424738	0.854072									-0.0169459	0.0100584	0.0927274	0.402809
FBXL5	Q9UKA1	F-box/LRR-repeat protein 5	97.2222	181.972	74.1764	0.0382813	0.0299009	0.200449	0.726279									0.000636298	0.00839999	0.939652	0.981562
FBXL7	Q9UJT9	F-box/LRR-repeat protein 7	100	150.398	156.518	0.00865005	0.0293671	0.768338	0.959081									0.00663695	0.00881595	0.451942	0.8103
FBXO16	Q8IX29	F-box only protein 16	87.8049	21.6014	23.1044	0.0178807	0.0450734	0.691588	0.9419									-0.000934162	0.00371948	0.801809	0.942602
FBXO22	Q8NEZ5	F-box only protein 22	97.7273	24.8659	25.4352	-0.0596611	0.076906	0.437887	0.858652									-0.00577606	0.00289528	0.0466452	0.276313
FBXO28	Q9NVF7	F-box only protein 28	6.38298	14.0113	13.7953	-0.00518513	0.12157	0.965979	0.993106									0.00435754	0.00203682	0.0329404	0.22402
FBXO31	Q5XUX0	F-box only protein 31	95.4545	461.657	235.69	0.0642683	0.0234122	0.00604972	0.201014									0.00203019	0.0108616	0.851812	0.956726
FBXO34	Q9NWN3	F-box only protein 34	100	694.561	358.584	0.029463	0.0234126	0.208237	0.730312									0.0175447	0.0117951	0.137593	0.494166
FBXO40	Q9UH90	F-box only protein 40	100	76.1449	40.7941	0.0375227	0.058896	0.524059	0.896825									-0.00171005	0.0044675	0.702067	0.917608
FBXO42	Q6P3S6	F-box only protein 42	100	105.422	127.235	0.0504954	0.0308816	0.102022	0.585332									0.0093489	0.00962786	0.332056	0.735551
FBXO46	Q6PJ61	F-box only protein 46	100	19.0791	17.7614	0.0372586	0.0523973	0.477035	0.878734
FBXO5	Q9UKT4	F-box only protein 5	82.3529	39.9916	29.9785	0.0380019	0.0636637	0.550563	0.905044									-0.000198767	0.00351495	0.954929	0.985656
FCAMR	Q8WWV6	High affinity immunoglobulin alpha and immunoglobulin mu Fc receptor	4.54545	9.14789	12.2571	-0.218425	0.0909837	0.0163636	0.313173									0.00339143	0.00244954	0.166886	0.545474
FCAR	P24071	Immunoglobulin alpha Fc receptor	4.54545	10.1547	10.0495	0.315754	0.108677	0.00366744	0.148903									0.00561904	0.00168408	0.000918358	0.0221279
FCER1A	P12319	High affinity immunoglobulin epsilon receptor subunit alpha	100	16.9983	14.7613	0.00751911	0.125456	0.952208	0.990666									0.00216608	0.00191472	0.258539	0.665404
FCER2	P06734	Low affinity immunoglobulin epsilon Fc receptor	4.54545	7.61374	10.2497	0.188921	0.106814	0.0769451	0.545464									0.00350297	0.00177537	0.0490951	0.284784
FCGR2A	P12318	Low affinity immunoglobulin gamma Fc region receptor II-a	4.54545	9.29924	8.72696	-0.130727	0.0891844	0.142702	0.64726									0.00380856	0.00145557	0.00918054	0.0987603
FCGR2B	P31994	Low affinity immunoglobulin gamma Fc region receptor II-b	86.9565	23.2723	17.3748	-0.00787204	0.0638012	0.901803	0.981135									-0.0012237	0.00203013	0.546964	0.855778
FCGR3B_FCGR3A	O75015_P08637	Low affinity immunoglobulin gamma Fc region receptor III-A/B	4.54545	7.08558	8.84758	-0.214531	0.126243	0.0892533	0.565072									0.00161823	0.0012541	0.197589	0.592115
FCHO1	O14526	F-BAR domain only protein 1	97.8261	22.723	18.7224	0.00585356	0.0690926	0.932484	0.989681									0.00227191	0.00319899	0.47795	0.8274
FCHO2	Q0JRZ9	F-BAR domain only protein 2	25.7143	22.0955	21.457	0.0821289	0.070776	0.245884	0.764031									0.0089908	0.0041459	0.0306351	0.216355
FCHSD1	Q86WN1	F-BAR and double SH3 domains protein 1	100	72.3886	61.6613	-0.0288869	0.061893	0.640698	0.931415									0.0016277	0.00457489	0.722163	0.921303
FCHSD2	O94868	F-BAR and double SH3 domains protein 2	97.8723	31.0422	17.9253	0.115978	0.119418	0.331453	0.800974									0.000385804	0.00200813	0.847734	0.955364
FCN1	O00602	Ficolin-1	4.54545	11.446	15.9164	-0.0283704	0.0981991	0.772653	0.959081									0.000768482	0.0020556	0.708693	0.918427
FCN2	Q15485	Ficolin-2	4.54545	12.093	15.7361	0.0461901	0.121358	0.703493	0.943681									0.00331188	0.00161961	0.0414484	0.257188
FCRL1	Q96LA6	Fc receptor-like protein 1	4.54545	7.19093	7.94097	-0.041746	0.128987	0.746206	0.954772									0.00421737	0.0013697	0.00220331	0.0405974
FCRL2	Q96LA5	Fc receptor-like protein 2	4.54545	10.077	6.67806	0.12267	0.114335	0.283317	0.78088									0.00370153	0.00146319	0.0117532	0.116765
FCRL3	Q96P31	Fc receptor-like protein 3	100	19.9011	18.2297	-0.0604431	0.0713911	0.397192	0.84846									0.000441033	0.00258605	0.86466	0.960123
FCRL5	Q96RD9	Fc receptor-like protein 5	4.54545	7.22938	10.1157	-0.0339839	0.100158	0.734381	0.953485									0.00460762	0.00197247	0.0199306	0.163529
FCRL6	Q6DN72	Fc receptor-like protein 6	4.54545	8.89792	10.1602	-0.0844557	0.080218	0.29242	0.786766									0.000944663	0.00179159	0.598262	0.879311
FCRLB	Q6BAA4	Fc receptor-like B	4.54545	10.7864	11.6037	0.0918357	0.0860923	0.286102	0.782986									0.00409852	0.0020557	0.0467825	0.276796
FDX1	P10109	Adrenodoxin, mitochondrial	100	45.0295	28.7145	-0.0342773	0.0836851	0.6821	0.939849									0.00232095	0.00288424	0.421417	0.794634
FDX2	Q6P4F2	Ferredoxin-2, mitochondrial	100	195.314	162.459	0.0126493	0.024386	0.603963	0.918327									0.0117023	0.0107884	0.278629	0.684283
FDXR	P22570	NADPH:adrenodoxin oxidoreductase, mitochondrial	100	35.0772	23.784	0.0248561	0.0655776	0.704663	0.943681									-0.00786155	0.00517202	0.129208	0.479068
FEN1	P39748	Flap endonuclease 1	16	17.8236	19.1899	0.0241738	0.075841	0.749921	0.95544									-0.000464302	0.00340101	0.891472	0.968187
FES	P07332	Tyrosine-protein kinase Fes/Fps	100	30.0282	32.3385	0.119949	0.092842	0.196369	0.724189									-0.00075954	0.00266475	0.77575	0.936941
FETUB	Q9UGM5	Fetuin-B	4.54545	17.3721	14.2646	-0.304721	0.148164	0.0397197	0.447638									-0.00109736	0.00179529	0.541344	0.852953
FEZ2	Q9UHY8	Fasciculation and elongation protein zeta-2	97.561	66.9189	49.0394	0.041006	0.0437683	0.348816	0.813604									-0.00188285	0.00674723	0.78033	0.937832
FGA	P02671	Fibrinogen alpha chain	81.8182	11.432	8.73677	0.519593	0.453706	0.252118	0.769063									-0.000204597	0.000529595	0.699437	0.9175
FGD2	Q7Z6J4	FYVE, RhoGEF and PH domain-containing protein 2	100	42.3715	39.2059	-0.0308262	0.0589885	0.601267	0.917868									-0.00137065	0.00357858	0.701888	0.917608
FGD3	Q5JSP0	FYVE, RhoGEF and PH domain-containing protein 3	4.87805	17.6894	17.7606	0.0357519	0.0722393	0.620664	0.925572									0.00485798	0.00359808	0.177642	0.562392
FGD6	Q6ZV73	FYVE, RhoGEF and PH domain-containing protein 6	85.4167	225.033	247.547	0.0326991	0.0271086	0.227731	0.74754									0.0163399	0.00933759	0.0808148	0.374533
FGF1	P05230	Fibroblast growth factor 1	100	469.812	319.193	0.026132	0.02992	0.382449	0.841497									0.00323167	0.0091883	0.725215	0.923234
FGF12	P61328	Fibroblast growth factor 12	100	40.3253	43.3365	0.0215261	0.062855	0.731996	0.952315									-0.00173895	0.00444933	0.696104	0.915825
FGF16	O43320	Fibroblast growth factor 16	97.8723	18.4498	21.9166	0.0912479	0.092255	0.322622	0.797906									-1.14523e-05	0.00259426	0.99648	0.997791
FGF19	O95750	Fibroblast growth factor 19	4.65116	8.44566	13.8569	0.0986057	0.0700441	0.1592	0.672475									0.00100917	0.00374285	0.787572	0.939476
FGF2	P09038	Fibroblast growth factor 2	95.5556	27.6388	22.8257	0.0997158	0.0961493	0.299692	0.788478									0.000976568	0.00248327	0.694315	0.915663
FGF20	Q9NP95	Fibroblast growth factor 20	100	36.7014	29.8941	-0.072191	0.0836014	0.387855	0.84313									-0.00121546	0.00347417	0.726611	0.923437
FGF21	Q9NSA1	Fibroblast growth factor 21	4.54545	10.6513	15.0747	0.0300583	0.0379927	0.428851	0.855408									0.0203673	0.00669391	0.00248189	0.0442009
FGF23	Q9GZV9	Fibroblast growth factor 23	4.54545	8.82639	12.3099	0.13349	0.0910333	0.142542	0.647114									0.0100661	0.00265849	0.000173529	0.00705375
FGF3	P11487	Fibroblast growth factor 3	100	19.4816	14.2328	0.229272	0.0955982	0.0164718	0.313173									-0.000591413	0.00160998	0.713537	0.918654
FGF5	P12034	Fibroblast growth factor 5	4.54545	14.3724	11.8915	-0.174237	0.145163	0.23003	0.749381									0.00198776	0.00135503	0.143087	0.506273
FGF6	P10767	Fibroblast growth factor 6	100	61.6734	50.636	-0.0257295	0.0776708	0.740446	0.953826									-0.0011574	0.00387066	0.765063	0.932683
FGF7	P21781	Fibroblast growth factor 7	100	41.4086	21.4945	0.132481	0.0731855	0.0702639	0.527899									0.00192503	0.00300358	0.521906	0.845497
FGF9	P31371	Fibroblast growth factor 9	100	90.855	61.3061	0.0528772	0.032315	0.101776	0.585332									-0.00579574	0.00770447	0.452289	0.810649
FGFBP1	Q14512	Fibroblast growth factor-binding protein 1	4.54545	5.54934	8.35471	-0.441858	0.167299	0.00826302	0.235539									-0.00344205	0.00163846	0.0362151	0.237202
FGFBP2	Q9BYJ0	Fibroblast growth factor-binding protein 2	4.54545	7.78505	8.56839	-0.325689	0.11231	0.00373258	0.149267									-0.0170674	0.00218889	4.42092e-14	2.61571e-11
FGFBP3	Q8TAT2	Fibroblast growth factor-binding protein 3	27.2727	11.7003	9.32603	0.0156908	0.120948	0.896779	0.98083									0.000248954	0.00178385	0.88907	0.967549
FGFR2	P21802	Fibroblast growth factor receptor 2	5	13.6136	12.4081	0.274843	0.199265	0.167807	0.683535									0.00413025	0.0012705	0.00123664	0.027438
FGFR4	P22455	Fibroblast growth factor receptor 4	4.54545	5.87791	9.84182	0.0359028	0.0981344	0.714475	0.949128									0.000683808	0.00144665	0.636668	0.892477
FGG	P02679	Fibrinogen gamma chain	81.8182	48.0114	32.8485	-0.0665815	0.0818239	0.415808	0.850098									-0.00227554	0.00318737	0.475644	0.825556
FGL1	Q08830	Fibrinogen-like protein 1	35.2941	9.77089	13.8484	0.251401	0.0870026	0.00385757	0.149443									0.00340235	0.00331065	0.304642	0.710877
FGR	P09769	Tyrosine-protein kinase Fgr	4.54545	17.7653	18.8159	0.0335702	0.0707987	0.635382	0.930075									0.00178603	0.00331827	0.590677	0.874641
FH	P07954	Fumarate hydratase, mitochondrial	93.617	18.6279	18.063	-0.00351794	0.0393001	0.928673	0.988052									-0.0197558	0.00935882	0.0353285	0.233116
FHAD1	B1AJZ9	Forkhead-associated domain-containing protein 1	100	63.1854	52.1393	0.0712041	0.0541137	0.188233	0.713667									0.00282378	0.00513579	0.582712	0.871344
FHIP1B	Q8N612	FHF complex subunit HOOK interacting protein 1B	97.8723	57.7802	42.7233	0.0698798	0.0477818	0.143611	0.649246									0.00384144	0.0049675	0.439742	0.802751
FHIP2A	Q5W0V3	FHF complex subunit HOOK interacting protein 2A	84.3137	39.4685	29.3095	0.0319674	0.0694626	0.645366	0.93221									-0.000880139	0.00311392	0.777577	0.937457
FHIT	P49789	Bis(5'-adenosyl)-triphosphatase	71.1111	69.856	50.1327	0.0170553	0.0520711	0.74326	0.954702									0.00969709	0.00457782	0.0346978	0.229808
FHOD3	Q2V2M9	FH1/FH2 domain-containing protein 3	91.6667	25.2527	26.2207	-0.0255835	0.0604201	0.671984	0.937773									0.00378767	0.00317593	0.233646	0.635078
FIG4	Q92562	Polyphosphoinositide phosphatase	95.8333	27.7396	25.7146	0.0925178	0.0872619	0.289039	0.783894									0.00386211	0.00277579	0.164803	0.541359
FIGN	Q5HY92	Fidgetin	63.6364	20.9955	19.689	-0.0988576	0.0595922	0.0971355	0.578752									0.000883079	0.00345757	0.798527	0.942602
FIGNL1	Q6PIW4	Fidgetin-like protein 1	84.0909	36.3819	35.7155	-0.00628253	0.0253907	0.804572	0.963543									0.007892	0.00993717	0.427503	0.797078
FILIP1	Q7Z7B0	Filamin-A-interacting protein 1	100	46.2205	34.9635	-0.00166454	0.0574543	0.976887	0.993106									0.00343931	0.00384737	0.371831	0.765958
FIS1	Q9Y3D6	Mitochondrial fission 1 protein	4.54545	9.62332	12.8957	0.138565	0.115441	0.230018	0.749381									0.000438005	0.00214237	0.838095	0.95096
FKBP10	Q96AY3	Peptidyl-prolyl cis-trans isomerase FKBP10	4.54545	11.8366	15.1093	-0.108461	0.145464	0.455896	0.864193									0.000460153	0.00169645	0.786326	0.939291
FKBP14	Q9NWM8	Peptidyl-prolyl cis-trans isomerase FKBP14	42.2222	38.9307	29.42	-0.00350706	0.109147	0.974367	0.993106									-0.00145159	0.00256881	0.572299	0.864881
FKBP15	Q5T1M5	FK506-binding protein 15	4.54545	9.83485	9.13442	0.277943	0.131702	0.0348249	0.419702									0.00273147	0.00189816	0.15084	0.519287
FKBP1B	P68106	Peptidyl-prolyl cis-trans isomerase FKBP1B	100	79.8958	51.3389	0.0490007	0.0416576	0.239485	0.756298									-0.00435776	0.00679856	0.521859	0.845497
FKBP4	Q02790	Peptidyl-prolyl cis-trans isomerase FKBP4	4.54545	15.6732	9.95887	0.195874	0.135287	0.147662	0.656386									0.0043671	0.00187132	0.0200499	0.164255
FKBP5	Q13451	Peptidyl-prolyl cis-trans isomerase FKBP5	18.9189	20.3064	15.8938	0.24565	0.0739655	0.000896489	0.0714027									0.000927182	0.00383658	0.809147	0.94413
FKBP7	Q9Y680	Peptidyl-prolyl cis-trans isomerase FKBP7	93.1818	11.5752	14.2912	0.00512852	0.0802762	0.949061	0.989988									-0.000417897	0.00249953	0.867295	0.960755
FKBPL	Q9UIM3	FK506-binding protein-like	5	13.7279	13.6501	0.0715397	0.105136	0.496219	0.882789									0.00902637	0.00311523	0.0039447	0.0575494
FLACC1	Q96Q35	Flagellum-associated coiled-coil domain-containing protein 1	100	48.0437	25.7753	-0.0778338	0.114791	0.49774	0.883276									0.00109118	0.00222254	0.623691	0.887773
FLAD1	Q8NFF5	FAD synthase	98	22.5602	21.7798	-0.0851133	0.0669057	0.203324	0.72826									-0.00600862	0.00355015	0.0912424	0.400532
FLCN	Q8NFG4	Folliculin	100	46.7699	33.7929	0.0789677	0.0700086	0.259332	0.772817									-0.00483619	0.00386264	0.211203	0.61023
FLI1	Q01543	Friend leukemia integration 1 transcription factor	100	81.4129	210.681	-0.0157655	0.0374641	0.67389	0.937773									0.00418929	0.00670247	0.532263	0.850648
FLRT2	O43155	Leucine-rich repeat transmembrane protein FLRT2	4.54545	12.1509	12.1228	-0.0933929	0.149321	0.531677	0.900409									0.00198456	0.00138346	0.152127	0.521717
FLT1	P17948	Vascular endothelial growth factor receptor 1	4.54545	12.0014	8.46989	0.269956	0.234191	0.249026	0.765815									0.00104839	0.00118338	0.376127	0.768763
FLT3	P36888	Receptor-type tyrosine-protein kinase FLT3	6.52174	18.3503	19.7967	0.052914	0.157911	0.737559	0.953485									0.000478431	0.00137204	0.727478	0.923437
FLT3LG	P49771	Fms-related tyrosine kinase 3 ligand	4.54545	5.99175	5.92939	-0.0913796	0.147678	0.536063	0.900409									-0.00101228	0.00126296	0.423256	0.794809
FLT4	P35916	Vascular endothelial growth factor receptor 3	4.65116	14.0855	13.193	-0.220456	0.166036	0.184256	0.704659									0.00400843	0.00164608	0.0152727	0.139571
FLYWCH2	Q96CP2	FLYWCH family member 2	8	22.2328	17.0785	0.0580114	0.077253	0.452696	0.864035									0.0022199	0.00363436	0.541634	0.852953
FMNL1	O95466	Formin-like protein 1	4.54545	8.31079	11.3033	0.0250449	0.0814321	0.75842	0.959048									0.00177711	0.00284326	0.532271	0.850648
FMNL3	Q8IVF7	Formin-like protein 3	93.75	127.276	197.136	0.00531968	0.0300591	0.859529	0.97573									-0.00576203	0.00855656	0.501035	0.839163
FMR1	Q06787	Fragile X messenger ribonucleoprotein 1	100	33.182	21.1663	-0.0837466	0.0914868	0.359984	0.824932									0.000523173	0.00269326	0.846065	0.955364
FN1	P02751	Fibronectin	4.54545	5.54853	17.7181	0.0240178	0.172393	0.889197	0.97869									-0.000237713	0.00128084	0.852849	0.956726
FNBP1	Q96RU3	Formin-binding protein 1	0	5.59653	10.4717	0.0129706	0.0863428	0.880589	0.978111									0.00233163	0.00290932	0.423301	0.794809
FNBP4	Q8N3X1	Formin-binding protein 4	35.5556	23.2641	15.1598	0.00998552	0.103957	0.923477	0.98721									0.00363207	0.00184633	0.0497743	0.286848
FNDC1	Q4ZHG4	Fibronectin type III domain-containing protein 1	4.54545	11.606	8.24288	0.094765	0.136153	0.486418	0.881171									-0.00109975	0.00229949	0.632699	0.891773
FNTA	P49354	Protein farnesyltransferase/geranylgeranyltransferase type-1 subunit alpha	100	21.9326	13.7717	-0.0847537	0.0995301	0.394471	0.847799									-0.00183339	0.00238247	0.44198	0.803602
FOLH1	Q04609	Glutamate carboxypeptidase 2	33.9286	34.4033	28.688	0.0252221	0.0479365	0.59878	0.917868									0.00889677	0.00574686	0.122297	0.464834
FOLR1	P15328	Folate receptor alpha	4.54545	5.04562	6.43028	-0.178814	0.188341	0.342408	0.809463									0.0039749	0.0012762	0.00195915	0.0375947
FOLR2	P14207	Folate receptor beta	4.54545	7.37954	8.02239	0.389167	0.176199	0.0271967	0.377476									0.00701329	0.0015615	9.00048e-06	0.000684679
FOLR3	P41439	Folate receptor gamma	4.54545	5.38441	8.6637	-0.00670915	0.0207356	0.746274	0.954772									0.0116064	0.00570719	0.0425724	0.260921
FOS	P01100	Protein c-Fos	100	42.6595	28.4874	0.156293	0.0890923	0.0793829	0.550497									-0.00240866	0.003159	0.446175	0.80516
FOSB	P53539	Protein FosB	100	360.668	128.633	0.0174719	0.0314229	0.578195	0.910787									-0.00516606	0.0086065	0.54864	0.856755
FOXA3	P55318	Hepatocyte nuclear factor 3-gamma	96.0784	28.5262	22.3024	-0.0014369	0.0951136	0.987947	0.996166									-0.000900504	0.00281406	0.749115	0.928483
FOXG1	P55316	Forkhead box protein G1	100	32.3623	30.6633	0.0802428	0.0950938	0.398766	0.84846									-0.00179814	0.00348548	0.606182	0.881774
FOXJ3	Q9UPW0	Forkhead box protein J3	100	32.8762	32.5435	0.190862	0.0957488	0.0462222	0.46968									-0.000220624	0.00284679	0.938261	0.981562
FOXK2	Q01167	Forkhead box protein K2	100	25.0919	16.9744	0.0226131	0.0701874	0.747315	0.954772									0.00232307	0.00320211	0.468534	0.822328
FOXL1	Q12952	Forkhead box protein L1	100	52.1831	48.9544	0.0389477	0.0439888	0.37594	0.837554									0.00270324	0.00583626	0.643459	0.893781
FOXN1	O15353	Forkhead box protein N1	100	12.7395	28.5083	-0.0552171	0.0555413	0.320143	0.797796									0.00600313	0.00496617	0.227371	0.6306
FOXO1	Q12778	Forkhead box protein O1	4.65116	20.8222	14.6703	0.0577266	0.0863148	0.503629	0.887025									0.00671838	0.00364634	0.0660584	0.336291
FOXO3	O43524	Forkhead box protein O3	100	65.895	38.1531	0.108215	0.0541197	0.0455497	0.466446									0.00350506	0.00513372	0.495114	0.837777
FOXP4	Q8IVH2	Forkhead box protein P4	100	31.6938	27.4438	0.0197627	0.0535792	0.712239	0.948501									0.0014575	0.00434802	0.737623	0.928329
FREM2	Q5SZK8	FRAS1-related extracellular matrix protein 2	100	29.0943	20.9954	0.147886	0.0787228	0.0603036	0.512837									-0.00332922	0.00272433	0.222335	0.624794
FRMD1	Q8N878	FERM domain-containing protein 1	97.7778	236.605	132.064	0.0111261	0.0276956	0.687884	0.939854									0.00198852	0.00965126	0.836855	0.950857
FRMD4B	Q9Y2L6	FERM domain-containing protein 4B	100	63.7059	96.8615	0.0212505	0.0364593	0.559991	0.905964									0.00336732	0.00642787	0.600632	0.88165
FRMD6	Q96NE9	FERM domain-containing protein 6	100	73.1485	56.6509	-0.00914308	0.0367581	0.803565	0.963543									0.0125237	0.00667271	0.0611841	0.321307
FRMD7	Q6ZUT3	FERM domain-containing protein 7	100	34.3218	25.7456	-0.168087	0.0772757	0.0296182	0.389349									0.00110312	0.00358935	0.758732	0.931102
FRMD8	Q9BZ67	FERM domain-containing protein 8	97.6744	27.9318	22.1563	0.154838	0.0665921	0.0200631	0.341703									0.00305273	0.00382037	0.424672	0.79525
FRMPD1	Q5SYB0	FERM and PDZ domain-containing protein 1	100	31.598	19.5336	0.00797459	0.052554	0.879391	0.977602									-0.0031554	0.00486613	0.51703	0.843563
FRMPD2B	Q6IN97	Putative protein FRMPD2-like	100	22.2981	109.284	-0.0131998	0.0277685	0.634537	0.929328									-0.00713438	0.00919581	0.438257	0.801497
FRZB	Q92765	Secreted frizzled-related protein 3	4.54545	8.03275	5.79352	0.0403729	0.154907	0.79438	0.961402									-0.00119457	0.00205696	0.561703	0.861997
FSD2	A1L4K1	Fibronectin type III and SPRY domain-containing protein 2	93.4783	33.9469	28.1752	0.0207591	0.0728195	0.775585	0.959081									0.00134936	0.00312087	0.665681	0.903812
FSHB	P01225	Follitropin subunit beta	77.2727	12.2301	9.43245	0.124094	0.12572	0.323611	0.797906									0.00113047	0.00182795	0.536602	0.851686
FSIP1	Q8NA03	Fibrous sheath-interacting protein 1	94.4444	35.0239	31.2699	0.10318	0.0709203	0.145704	0.653256									0.00142998	0.00347993	0.681325	0.909568
FSIP2	Q5CZC0	Fibrous sheath-interacting protein 2	100	35.0386	28.1041	0.0708924	0.0723946	0.327456	0.797906
FST	P19883	Follistatin	4.54545	5.24932	8.2021	0.332616	0.136389	0.0147388	0.306623									0.00280321	0.00186622	0.133777	0.486917
FSTL1	Q12841	Follistatin-related protein 1	4.54545	10.3536	9.35354	0.00779081	0.251538	0.975291	0.993106									0.000340024	0.00093987	0.717687	0.919231
FSTL3	O95633	Follistatin-related protein 3	4.54545	6.43692	7.02928	-0.238953	0.178123	0.179757	0.701747									0.00287249	0.00145071	0.048305	0.282044
FTCD	O95954	Formimidoyltransferase-cyclodeaminase	9.7561	19.983	13.6444	-0.015652	0.0531232	0.768272	0.959081									-0.00351705	0.00465153	0.449981	0.807599
FTL	P02792	Ferritin light chain	82.5	50.3981	34.7029	0.00856326	0.0424314	0.840062	0.971917									-0.00171368	0.0053749	0.750002	0.928483
FTO	Q9C0B1	Alpha-ketoglutarate-dependent dioxygenase FTO	4.54545	7.14163	7.40507	0.134239	0.135929	0.323363	0.797906									0.00393403	0.0016733	0.0191493	0.160209
FUBP3	Q96I24	Far upstream element-binding protein 3	100	51.2301	34.351	0.0545464	0.0580317	0.347247	0.813604									-0.00298636	0.00386555	0.440188	0.803016
FUCA1	P04066	Tissue alpha-L-fucosidase	6.66667	10.5252	15.7255	-0.00322211	0.0665383	0.961378	0.992417									0.00248987	0.0020231	0.21907	0.621165
FUOM	A2VDF0	Fucose mutarotase	13.9535	22.7535	24.5122	-0.068738	0.067111	0.30572	0.789191									-0.00153053	0.00488727	0.7543	0.928825
FURIN	P09958	Furin	4.54545	10.0571	8.7843	-0.068147	0.187835	0.716753	0.949412									0.00189609	0.00152112	0.213223	0.6144
FUS	P35637	RNA-binding protein FUS	60.7843	16.1565	14.6539	0.0645895	0.107907	0.549463	0.905044									0.00105031	0.00227803	0.644977	0.893896
FUT1	P19526	Galactoside alpha-(1,2)-fucosyltransferase 1	97.5	21.611	19.9866	0.0676783	0.0873267	0.438339	0.858982									-7.73443e-05	0.00207793	0.970325	0.991228
FUT3_FUT5	P21217_Q11128	3-galactosyl-N-acetylglucosaminide 4-alpha-L-fucosyltransferase FUT3_4-galactosyl-N-acetylglucosaminide 3-alpha-L-fucosyltransferase FUT5	4.54545	4.96322	9.50906	0.39294	0.105765	0.000203021	0.0275992					0.0293546	0.200119	0.88338	0.915503	0.0109677	0.00193311	2.50373e-08	4.16636e-06
FUT8	Q9BYC5	Alpha-(1,6)-fucosyltransferase	4.54545	9.80842	9.32771	0.158178	0.112313	0.15902	0.672475									0.00207105	0.00117942	0.0797694	0.37228
FXN	Q16595	Frataxin, mitochondrial	4.54545	6.83713	6.74409	0.264451	0.122188	0.0304417	0.394548									0.0103746	0.00289117	0.000369181	0.0120591
FXYD5	Q96DB9	FXYD domain-containing ion transport regulator 5	100	42.4089	35.6356	0.0362148	0.0779088	0.642049	0.931512									0.00383221	0.00361447	0.289602	0.697939
FYB1	O15117	FYN-binding protein 1	4.54545	10.592	12.3162	0.0842127	0.0779113	0.279751	0.78088									0.00548596	0.00413609	0.18539	0.576974
FYB2	Q5VWT5	FYN-binding protein 2	100	47.7604	51.1137	0.000699314	0.0470288	0.988136	0.996166									-0.00507936	0.00459352	0.269418	0.67554
FYCO1	Q9BQS8	FYVE and coiled-coil domain-containing protein 1	6.25	12.5706	16.5118	0.12485	0.0968363	0.197299	0.724189									0.00151025	0.00293291	0.606852	0.881859
FZD10	Q9ULW2	Frizzled-10	97.8723	73.0143	31.6272	-0.00127304	0.0608823	0.983318	0.995216									0.0063841	0.00376299	0.0904718	0.399885
FZD8	Q9H461	Frizzled-8	100	31.3983	25.0302	0.159057	0.0864817	0.0658857	0.521573									0.000809963	0.00326721	0.804319	0.943116
FZD9	O00144	Frizzled-9	82.5	38.0116	34.5821	-0.102235	0.0624437	0.101583	0.58529									-0.00246883	0.00344716	0.474243	0.824468
GAB1	Q13480	GRB2-associated-binding protein 1	100	36.9473	28.6583	-0.00236676	0.0744555	0.974641	0.993106									0.002137	0.00323147	0.508753	0.841108
GAB4	Q2WGN9	GRB2-associated-binding protein 4	97.4359	68.1113	51.8356	-0.0243093	0.0471536	0.60618	0.918938									0.00298762	0.00496445	0.547607	0.855888
GABARAP	O95166	Gamma-aminobutyric acid receptor-associated protein	81.3953	19.7993	13.9967	0.272376	0.12757	0.0327518	0.41084									-0.00156196	0.00189117	0.409286	0.789656
GABRA4	P48169	Gamma-aminobutyric acid receptor subunit alpha-4	100	33.1974	36.9073	-0.0521264	0.0452467	0.249301	0.765815									0.000621226	0.00582452	0.915108	0.975928
GABRP	O00591	Gamma-aminobutyric acid receptor subunit pi	100	43.5942	33.4446	-0.0417378	0.0683282	0.541303	0.903154									0.00567661	0.0035372	0.109231	0.438652
GAD1	Q99259	Glutamate decarboxylase 1	100	84.8337	118.401	0.0401702	0.0369873	0.277455	0.78088									-0.000294742	0.00774595	0.969664	0.990877
GAD2	Q05329	Glutamate decarboxylase 2	98.0392	29.9514	26.5275	-0.10084	0.0708717	0.154778	0.666886									-0.0041437	0.0039402	0.293524	0.701532
GADD45B	O75293	Growth arrest and DNA damage-inducible protein GADD45 beta	97.7273	29.1996	22.4232	-0.0318741	0.102436	0.755679	0.957832									0.000145654	0.00257282	0.954879	0.985656
GADD45G	O95257	Growth arrest and DNA damage-inducible protein GADD45 gamma	100	68.6688	36.9012	0.0048541	0.033406	0.884469	0.978597									-0.00118554	0.00737346	0.872335	0.962116
GADD45GIP1	Q8TAE8	Growth arrest and DNA damage-inducible proteins-interacting protein 1	68.8889	15.9861	9.73686	0.197549	0.15277	0.195973	0.724189									0.00280521	0.0014477	0.0532842	0.297108
GAGE2A	Q6NT46	G antigen 2A	77.7778	12.5863	11.0733	-0.167273	0.104928	0.110899	0.597371									0.00124783	0.00163339	0.445295	0.80516
GAGE7	O76087	G antigen 7	93.3333	32.3267	32.5667	0.0634389	0.0621101	0.307067	0.789582									-0.000681872	0.00353397	0.847087	0.955364
GAK	O14976	Cyclin-G-associated kinase	100	653.18	923.243	-0.033507	0.0220236	0.128156	0.626717									0.0056906	0.0137126	0.678346	0.908653
GAL	P22466	Galanin peptides	4.54545	8.08224	14.6667	-0.0623556	0.0815396	0.444434	0.861277									0.00203264	0.00271709	0.454792	0.812674
GALK2	Q01415	N-acetylgalactosamine kinase	93.1818	412.015	404.607	0.00395145	0.0252456	0.875623	0.977029									0.00402923	0.0117012	0.730747	0.925108
GALM	Q96C23	Galactose mutarotase	4.54545	7.90289	8.27747	0.0568268	0.138728	0.682079	0.939849									0.00256243	0.00150928	0.0902388	0.399436
GALNT10	Q86SR1	Polypeptide N-acetylgalactosaminyltransferase 10	4.54545	10.9119	8.74573	0.289327	0.211756	0.171836	0.690404									0.000731502	0.000979521	0.455576	0.813111
GALNT2	Q10471	Polypeptide N-acetylgalactosaminyltransferase 2	4.54545	8.71451	4.59312	-0.217741	0.222433	0.327625	0.797906									-0.00132562	0.000981778	0.177621	0.562392
GALNT3	Q14435	Polypeptide N-acetylgalactosaminyltransferase 3	4.54545	14.3337	10.5214	0.387824	0.115815	0.000812053	0.0666376									0.00308519	0.00147671	0.0372464	0.239926
GALNT5	Q7Z7M9	Polypeptide N-acetylgalactosaminyltransferase 5	7.5	15.5465	12.6107	0.0452254	0.118841	0.703535	0.943681									0.00715661	0.0023092	0.00206199	0.0389307
GALNT7	Q86SF2	N-acetylgalactosaminyltransferase 7	4.54545	14.6929	8.59072	0.0570455	0.245821	0.81649	0.966037									-0.00180612	0.00104007	0.0831527	0.382043
GAMT	Q14353	Guanidinoacetate N-methyltransferase	100	45.8868	96.3286	-0.0127781	0.0409352	0.754924	0.957832									-0.00547878	0.0066205	0.408364	0.788448
GANC	Q8TET4	Neutral alpha-glucosidase C	100	48.0375	25.9418	-0.0379218	0.0458012	0.40769	0.84846									0.000678508	0.00558271	0.90332	0.972755
GAP43	P17677	Neuromodulin	100	31.2108	20.4262	-0.050738	0.0921703	0.58199	0.913273									-0.00166213	0.0028599	0.561406	0.861997
GAPDH	P04406	Glyceraldehyde-3-phosphate dehydrogenase	4.54545	5.84854	9.75324	0.0317309	0.139185	0.819664	0.966037									0.00339657	0.00206364	0.100478	0.421296
GAREM2	Q75VX8	GRB2-associated and regulator of MAPK protein 2	97.8723	24.4336	26.0708	0.0442018	0.0482957	0.36007	0.824932									-0.0044009	0.00589538	0.455754	0.813111
GARIN1B	Q96KD3	Golgi-associated RAB2 interactor protein 1B	96.0784	38.8691	32.1347	0.0274943	0.0587691	0.639902	0.931415									0.000874049	0.00400504	0.827343	0.948463
GARIN2	Q8N9W8	Golgi-associated RAB2 interactor protein 2	97.5	36.4587	35.679	0.181555	0.0626562	0.00375978	0.149267									0.00220527	0.00338203	0.514699	0.843563
GARIN5B	Q8N5Q1	Golgi-associated RAB2 interactor protein 5B	85.4167	9.63903	16.1084	0.0440564	0.0473851	0.352499	0.814747									-0.00778488	0.004442	0.0803567	0.374037
GARRE1	O15063	Granule associated Rac and RHOG effector protein 1	93.75	23.5646	22.3394	-0.0775793	0.0598503	0.194898	0.723855
GART	P22102	Trifunctional purine biosynthetic protein adenosine-3	100	22.4073	16.5571	-0.0520355	0.121334	0.668024	0.937564									0.00159332	0.00212384	0.45352	0.811762
GAS1	P54826	Growth arrest-specific protein 1	95.7447	14.5209	12.5187	-0.0337181	0.0744545	0.650644	0.93221									-0.00015816	0.00286756	0.956039	0.986419
GAS2	O43903	Growth arrest-specific protein 2	62.5	37.0374	34.0706	-0.0859286	0.0589397	0.144866	0.651779									0.00243602	0.00394499	0.537218	0.851902
GAS2L1	Q99501	GAS2-like protein 1	97.5	18.9716	16.1805	0.0451195	0.133364	0.735123	0.953485									0.00144562	0.00183482	0.431179	0.799237
GAS2L3	Q86XJ1	GAS2-like protein 3	100	47.5502	36.2888	0.160623	0.0661635	0.015196	0.306623									-0.00147124	0.0036845	0.689858	0.91402
GAS6	Q14393	Growth arrest-specific protein 6	4.54545	7.07874	6.93882	0.0497969	0.204155	0.807295	0.963543									0.00127957	0.00136846	0.350267	0.7491
GAS7	O60861	Growth arrest-specific protein 7	83.7838	86.9798	100.77	0.0519499	0.0337616	0.123871	0.621947									-0.00635889	0.00787489	0.419811	0.794634
GAS8	O95995	Dynein regulatory complex subunit 4	86.0465	704.554	540.055	-0.000828462	0.0207116	0.968093	0.993106									-0.0182738	0.0116841	0.11852	0.457995
GASK1A	Q9UFP1	Golgi-associated kinase 1A	100	37.3569	28.174	-0.048174	0.0593397	0.416887	0.850098									0.00354744	0.00400673	0.376428	0.768763
GAST	P01350	Gastrin	66.6667	8.203	8.45704	-0.0630797	0.0754051	0.402849	0.84846									0.000246184	0.00302442	0.935161	0.981278
GATA3	P23771	Trans-acting T-cell-specific transcription factor GATA-3	100	42.0432	38.2853	-0.0459593	0.0761907	0.546367	0.905044									0.00377718	0.00337094	0.263091	0.669354
GATC	O43716	Glutamyl-tRNA	100	25.0369	21.245	-0.109712	0.0792188	0.166077	0.683535									0.00265914	0.00298307	0.373185	0.766671
GATD3	P0DPI2	Glutamine amidotransferase-like class 1 domain-containing protein 3, mitochondrial	97.7273	22.3926	19.8283	0.180461	0.07537	0.0166503	0.314343									0.0130614	0.00317668	4.66827e-05	0.00267296
GBA1	P04062	Lysosomal acid glucosylceramidase	7.31707	14.7023	13.0016	0.187583	0.0989547	0.0580072	0.504281
GBA3	Q9H227	Cytosolic beta-glucosidase	97.7778	38.1115	34.7449	-0.0278482	0.068755	0.685452	0.939849									-7.22452e-05	0.00367889	0.984341	0.994182
GBF1	Q92538	Golgi-specific brefeldin A-resistance guanine nucleotide exchange factor 1	100	127.723	112.289	0.00799116	0.0310206	0.796709	0.961786									0.00284133	0.00832197	0.732942	0.926839
GBP1	P32455	Guanylate-binding protein 1	4.65116	22.9196	9.93607	0.0490198	0.0807622	0.543875	0.904676									0.00209766	0.00249321	0.400598	0.783679
GBP2	P32456	Guanylate-binding protein 2	100	35.8018	27.3325	-0.0315271	0.0682013	0.643891	0.93221									0.00470577	0.00443052	0.288748	0.696799
GBP3	Q9H0R5	Guanylate-binding protein 3	86.3636	22.0401	19.5982	0.0103411	0.0354027	0.77021	0.959081									0.0058228	0.00750261	0.438095	0.801497
GBP4	Q96PP9	Guanylate-binding protein 4	95.4545	33.4677	36.8612	0.0059729	0.0645308	0.926254	0.987599									-0.00100488	0.00520432	0.846978	0.955364
GBP6	Q6ZN66	Guanylate-binding protein 6	100	60.6751	54.3264	0.0572075	0.0479044	0.232399	0.751897									-0.00548295	0.00527091	0.298791	0.706648
GC	P02774	Vitamin D-binding protein	4.54545	6.75476	8.46164	-0.0196089	0.162734	0.90409	0.981135									0.00243265	0.00105647	0.0217542	0.172072
GCAT	O75600	2-amino-3-ketobutyrate coenzyme A ligase, mitochondrial	81.3953	20.4307	21.0851	0.135632	0.0728545	0.0626484	0.513235									-0.0041461	0.0029244	0.156952	0.530646
GCC1	Q96CN9	GRIP and coiled-coil domain-containing protein 1	72.7273	39.3173	32.7634	0.0121298	0.0728372	0.867737	0.976458									0.000162202	0.00436579	0.97038	0.991228
GCFC2	P16383	Intron Large complex component GCFC2	100	22.9414	14.1683	0.288216	0.14115	0.0411599	0.447638									0.000378191	0.00157446	0.810282	0.94413
GCG	P01275	Pro-glucagon	45.7143	16.6994	23.3097	0.00929192	0.053216	0.861388	0.976458									-0.00539001	0.00439063	0.220231	0.621923
GCHFR	P30047	GTP cyclohydrolase 1 feedback regulatory protein	6.81818	9.86966	8.43288	0.041316	0.106704	0.698605	0.943317									0.00370104	0.00222193	0.0964699	0.412385
GCK	P35557	Hexokinase-4	97.7273	37.3489	29.8698	0.0226384	0.0612919	0.711864	0.948501									-0.00119007	0.00374778	0.750981	0.928483
GCLM	P48507	Glutamate--cysteine ligase regulatory subunit	78.3784	25.3744	19.1067	-0.0121719	0.0814852	0.881257	0.978127									0.0138465	0.00479699	0.00408274	0.0587584
GCNT1	Q02742	Beta-1,3-galactosyl-O-glycosyl-glycoprotein beta-1,6-N-acetylglucosaminyltransferase	4.54545	12.178	10.6581	0.227576	0.177805	0.200575	0.726279									0.00459134	0.00133828	0.000657266	0.018248
GCNT4	Q9P109	Beta-1,3-galactosyl-O-glycosyl-glycoprotein beta-1,6-N-acetylglucosaminyltransferase 4	89.3617	44.6919	48.3039	-0.0727514	0.0603226	0.227802	0.74754									-0.0071813	0.00410166	0.0806555	0.37439
GCSAM	Q8N6F7	Germinal center-associated signaling and motility protein	97.2222	75.5557	88.6382	0.00804738	0.0289	0.780662	0.959335									-0.00156837	0.00837311	0.851501	0.956726
GDAP2	Q9NXN4	Ganglioside-induced differentiation-associated protein 2	100	135.888	191.382	0.0152161	0.0309441	0.622911	0.926666									-0.0015401	0.00842091	0.854966	0.957656
GDF15	Q99988	Growth/differentiation factor 15	4.54545	7.12486	9.12194	0.327711	0.125107	0.00880724	0.248437									0.0077974	0.00202574	0.000135634	0.00568703
GDF2	Q9UK05	Growth/differentiation factor 2	4.54545	9.53334	9.41466	-0.103636	0.155381	0.504784	0.887456									0.00222669	0.00145777	0.127346	0.475838
GDNF	P39905	Glial cell line-derived neurotrophic factor	100	16.6314	15.8365	0.168224	0.124989	0.178332	0.700394									0.0028799	0.00206248	0.163303	0.540082
GDPD1	Q8N9F7	Lysophospholipase D GDPD1	95.3488	51.2974	47.8995	0.00972384	0.0290639	0.737951	0.953485									-0.0058844	0.00900964	0.51401	0.843483
GEMIN2	O14893	Gem-associated protein 2	97.5	40.8496	25.8276	0.0556807	0.0567571	0.326575	0.797906									0.00943307	0.00385324	0.0147417	0.137005
GEMIN8	Q9NWZ8	Gem-associated protein 8	84.7826	21.1915	22.6784	-0.00633603	0.039894	0.873809	0.97696									0.00875922	0.0046119	0.0581676	0.312556
GET3	O43681	ATPase GET3	12.5	14.4201	15.2945	0.0942747	0.0758295	0.213777	0.73419
GFAP	P14136	Glial fibrillary acidic protein	5	7.33959	12.3563	0.212506	0.118106	0.0719728	0.533979									0.00760511	0.00192727	9.21217e-05	0.00437989
GFER	P55789	FAD-linked sulfhydryl oxidase ALR	73.3333	14.5776	11.8818	0.0583335	0.0883094	0.508896	0.889664									0.0018461	0.00224944	0.412254	0.790084
GFM2	Q969S9	Ribosome-releasing factor 2, mitochondrial	83.3333	17.8181	17.5847	0.00188203	0.0547381	0.972572	0.993106									-0.00331718	0.0038596	0.390543	0.775635
GFOD2	Q3B7J2	Glucose-fructose oxidoreductase domain-containing protein 2	42.2222	23.8076	28.6029	0.0709862	0.0339402	0.0364824	0.427681									0.00376416	0.00377004	0.318601	0.725712
GFPT2	O94808	Glutamine--fructose-6-phosphate aminotransferase [isomerizing] 2	100	33.2659	28.5884	0.0569161	0.0684157	0.405457	0.84846									-0.000183542	0.0038087	0.961586	0.988383
GFRA1	P56159	GDNF family receptor alpha-1	4.54545	8.70208	6.54922	0.641846	0.177817	0.000306695	0.033886					0.909739	0.300201	0.00244204	0.0126542	0.0119699	0.0016874	5.08626e-12	1.80562e-09
GFRA2	O00451	GDNF family receptor alpha-2	4.54545	7.8064	7.12798	0.00964102	0.26069	0.970499	0.993106									0.00069331	0.000912232	0.447643	0.80516
GFRA3	O60609	GDNF family receptor alpha-3	4.54545	13.0284	9.06928	-0.0401882	0.1975	0.838756	0.971917									0.0010667	0.00145068	0.462531	0.818655
GFRAL	Q6UXV0	GDNF family receptor alpha-like	6.81818	15.3431	11.3331	0.00711119	0.089478	0.936656	0.989681									0.00520194	0.00205126	0.0115501	0.116058
GGA1	Q9UJY5	ADP-ribosylation factor-binding protein GGA1	100	92.4294	72.1437	0.042948	0.0483281	0.374177	0.836176									-0.00507812	0.006047	0.401479	0.783679
GGA2	Q9UJY4	ADP-ribosylation factor-binding protein GGA2	100	1138.64	341.887	0.0358881	0.0269688	0.183279	0.704659									-0.00697689	0.00997873	0.484802	0.832765
GGA3	Q9NZ52	ADP-ribosylation factor-binding protein GGA3	10	14.639	16.2616	0.122063	0.0803815	0.128878	0.627386									0.00729951	0.00321806	0.0237835	0.183546
GGACT	Q9BVM4	Gamma-glutamylaminecyclotransferase	90.9091	44.187	44.672	-0.00455932	0.0655334	0.944534	0.989988									0.0115676	0.00594213	0.0521893	0.294219
GGCT	O75223	Gamma-glutamylcyclotransferase	4.65116	11.0719	13.3974	-0.0601815	0.115128	0.601158	0.917868									0.00386604	0.00253125	0.127381	0.475838
GGH	Q92820	Gamma-glutamyl hydrolase	4.54545	8.19567	8.1674	-0.0529153	0.156863	0.735864	0.953485									0.00284822	0.00152323	0.0621523	0.323402
GGN	Q86UU5	Gametogenetin	97.7778	25.3904	16.2694	0.111945	0.0891757	0.209357	0.730312									0.00429891	0.00262874	0.102674	0.425147
GGT1	P19440	Glutathione hydrolase 1 proenzyme	4.65116	12.4051	11.5216	-0.0308225	0.0986701	0.754753	0.957832									0.0019489	0.00220668	0.377609	0.768763
GGT5	P36269	Glutathione hydrolase 5 proenzyme	4.54545	14.3798	8.73199	0.0761782	0.198551	0.701222	0.943681									0.00214718	0.00128376	0.0951058	0.40974
GH1	P01241	Somatotropin	6.38298	6.44767	31.1348	0.0372153	0.0320281	0.245252	0.763962									0.0141413	0.00889017	0.112385	0.443159
GH2	P01242	Growth hormone variant	29.1667	17.0562	33.1468	0.012031	0.0264722	0.649486	0.93221									0.00456497	0.00705606	0.517988	0.844006
GHR	P10912	Growth hormone receptor	4.54545	7.1017	8.55797	-0.369707	0.129268	0.0042364	0.158237									-0.00528982	0.0014946	0.000442845	0.0138715
GHRHR	Q02643	Growth hormone-releasing hormone receptor	100	29.6503	21.8415	-0.0103263	0.0422076	0.806723	0.963543									-0.000215489	0.00674376	0.974523	0.991542
GHRL	Q9UBU3	Appetite-regulating hormone	4.54545	9.36138	15.7349	-0.0540455	0.0657977	0.411425	0.84846									0.00499156	0.0031298	0.111446	0.442208
GID8	Q9NWU2	Glucose-induced degradation protein 8 homolog	64.4444	19.665	18.1568	-0.0230282	0.0780085	0.76784	0.959081									0.00333185	0.00233675	0.154604	0.526721
GIGYF1	O75420	GRB10-interacting GYF protein 1	78	21.4304	14.7647	0.0544882	0.0502851	0.278548	0.78088									0.000523826	0.00314203	0.867668	0.960968
GIGYF2	Q6Y7W6	GRB10-interacting GYF protein 2	6.52174	23.8624	18.0677	0.173879	0.0834866	0.0372766	0.432312									0.00291759	0.00331747	0.379619	0.77016
GIMAP2	Q9UG22	GTPase IMAP family member 2	100	44.0208	36.8129	-0.0345164	0.047367	0.466184	0.870939									-0.00270047	0.00503196	0.591764	0.875318
GIMAP6	Q6P9H5	GTPase IMAP family member 6	100	68.8781	83.1433	0.0189613	0.0420277	0.651874	0.93221									0.0069375	0.00658091	0.292363	0.700014
GIMAP7	Q8NHV1	GTPase IMAP family member 7	45.8333	23.5131	19.6003	-0.299163	0.146114	0.0406127	0.447638									-0.000767687	0.00283547	0.786712	0.939291
GIMAP8	Q8ND71	GTPase IMAP family member 8	82.6087	20.0678	17.037	0.110683	0.113652	0.330115	0.799599									0.00200616	0.00206028	0.330711	0.734377
GINS4	Q9BRT9	DNA replication complex GINS protein SLD5	100	118.281	57.3043	-0.0756322	0.034237	0.0271693	0.377476									0.00600603	0.00748847	0.422954	0.794718
GIPC2	Q8TF65	PDZ domain-containing protein GIPC2	60	18.1952	12.7346	0.244925	0.119909	0.0410934	0.447638									0.00369216	0.00184192	0.0456125	0.272706
GIPC3	Q8TF64	PDZ domain-containing protein GIPC3	20	53.9778	50.1666	0.0669815	0.0496421	0.177245	0.697644									0.00209914	0.00579568	0.717379	0.919231
GIPR	P48546	Gastric inhibitory polypeptide receptor	97.7273	38.7106	30.5595	0.0270403	0.0552121	0.624308	0.927058									0.00612721	0.00426785	0.15179	0.521473
GIT1	Q9Y2X7	ARF GTPase-activating protein GIT1	8.33333	21.6867	18.8548	0.085315	0.0698092	0.221663	0.7445									0.0157419	0.00464403	0.000761125	0.0200643
GJA1	P17302	Gap junction alpha-1 protein	97.8723	26.8293	25.8159	0.108717	0.0847918	0.199784	0.726136									0.00246814	0.00269896	0.360953	0.757381
GJA3	Q9Y6H8	Gap junction alpha-3 protein	100	22.9788	17.0522	0.198326	0.152763	0.194199	0.722965									0.00171301	0.00181396	0.345498	0.745151
GJA8	P48165	Gap junction alpha-8 protein	100	62.6479	41.7403	-0.013715	0.0424746	0.746772	0.954772									0.00238434	0.00619195	0.700366	0.917608
GKAP1	Q5VSY0	G kinase-anchoring protein 1	100	57.9249	56.6924	-0.0894066	0.0740271	0.227142	0.74754									-0.00145316	0.00375385	0.698857	0.9175
GKN1	Q9NS71	Gastrokine-1	4.54545	9.51758	6.08019	-0.0551946	0.222942	0.804464	0.963543									-0.00143715	0.000960908	0.135453	0.492346
GLB1	P16278	Beta-galactosidase	16.6667	16.1337	25.7987	0.121883	0.0884274	0.168097	0.683535									0.000659564	0.0025281	0.794294	0.94117
GLE1	Q53GS7	mRNA export factor GLE1	100	28.3286	18.1338	0.102664	0.128142	0.423033	0.853833									-0.000888081	0.00175168	0.612411	0.883414
GLI2	P10070	Zinc finger protein GLI2	97.561	26.6055	21.065	0.0953922	0.0927724	0.303837	0.788653									-0.00285753	0.00285558	0.317517	0.724413
GLIPR1	P48060	Glioma pathogenesis-related protein 1	4.54545	7.82758	7.4882	0.421095	0.293744	0.151703	0.664057									0.00219772	0.000996067	0.0278592	0.202941
GLO1	Q04760	Lactoylglutathione lyase	4.54545	13.5508	8.19627	0.0640644	0.122629	0.601374	0.917868									0.00674258	0.00264001	0.0109772	0.111765
GLOD4	Q9HC38	Glyoxalase domain-containing protein 4	4.54545	10.8526	6.56538	-0.0130859	0.165216	0.93687	0.989681									0.00603294	0.00205243	0.00345725	0.0534308
GLP1R	P43220	Glucagon-like peptide 1 receptor	100	34.215	33.9137	-0.0475656	0.0778881	0.541404	0.903154									0.0026586	0.00370474	0.473362	0.823808
GLRX	P35754	Glutaredoxin-1	4.54545	9.17488	9.77758	0.115667	0.106882	0.279167	0.78088									0.00711463	0.00307518	0.0211402	0.170822
GLRX2	Q9NS18	Glutaredoxin-2, mitochondrial	78.7234	13.0242	11.0853	0.523894	0.133943	9.17965e-05	0.0156396					0.466347	0.236902	0.0490075	0.0872945	0.00345293	0.00193298	0.074719	0.358711
GLRX5	Q86SX6	Glutaredoxin-related protein 5, mitochondrial	100	39.8547	44.877	-0.0246521	0.0828913	0.766159	0.959081									-0.0034464	0.00316717	0.277103	0.68361
GLT8D2	Q9H1C3	Glycosyltransferase 8 domain-containing protein 2	97.7778	26.5186	25.1002	0.00113881	0.0490159	0.981464	0.994129									0.00214545	0.0039679	0.58898	0.873626
GLTP	Q9NZD2	Glycolipid transfer protein	88.8889	68.9216	58.2655	0.0122602	0.0301969	0.684737	0.939849									0.00224724	0.00969713	0.816843	0.944353
GLYR1	Q49A26	Cytokine-like nuclear factor N-PAC	7.31707	12.3244	14.9905	0.0863379	0.0604526	0.153236	0.666608									-0.00294707	0.00452442	0.515139	0.843563
GM2A	P17900	Ganglioside GM2 activator	4.7619	15.4815	12.0598	0.0609466	0.142202	0.668221	0.937564									0.000845092	0.00174107	0.627639	0.88917
GMEB2	Q9UKD1	Glucocorticoid modulatory element-binding protein 2	100	71.913	46.3574	-0.0382946	0.0434309	0.377919	0.838878									0.00223727	0.00572596	0.696186	0.915825
GMFG	O60234	Glia maturation factor gamma	7.69231	15.238	14.6135	0.0533005	0.0782398	0.495716	0.882353									0.00320521	0.00413669	0.438849	0.801497
GMNN	O75496	Geminin	95.4545	23.1858	16.9284	0.0608258	0.0993342	0.540316	0.903154									0.00241484	0.00245447	0.325717	0.731105
GMPR	P36959	GMP reductase 1	43.1818	20.4636	21.4676	-0.0544422	0.0771706	0.480513	0.880398									0.0132019	0.00358312	0.00025702	0.00931042
GMPR2	Q9P2T1	GMP reductase 2	23.8095	13.4699	14.1226	0.103565	0.0978528	0.289884	0.784613									0.0079083	0.00337962	0.0197192	0.163051
GNAS	O95467	Neuroendocrine secretory protein 55	88.5714	17.1569	11.1308	-0.0781227	0.110886	0.481103	0.880586									0.00568989	0.00272742	0.0375239	0.240451
GNE	Q9Y223	Bifunctional UDP-N-acetylglucosamine 2-epimerase/N-acetylmannosamine kinase	100	24.679	19.7436	0.134005	0.0675859	0.0473967	0.475258									0.00291611	0.00226878	0.19934	0.593768
GNGT1	P63211	Guanine nucleotide-binding protein G(T) subunit gamma-T1	100	64.6931	51.7256	0.0584643	0.0358901	0.103318	0.58743									-0.00777583	0.00726473	0.285033	0.691322
GNL3L	Q9NVN8	Guanine nucleotide-binding protein-like 3-like protein	100	78.6522	49.9455	0.00806281	0.0565261	0.886575	0.978597
GNLY	P22749	Granulysin	4.54545	6.70917	9.58305	0.0197851	0.105186	0.850801	0.974217									0.00338085	0.00167121	0.0436634	0.264514
GNPDA1	P46926	Glucosamine-6-phosphate isomerase 1	11.3636	13.6521	11.9598	0.195995	0.141723	0.166682	0.683535									0.00423059	0.00160741	0.00878107	0.0972815
GNPDA2	Q8TDQ7	Glucosamine-6-phosphate isomerase 2	4.87805	10.2108	9.70099	-0.430246	0.170298	0.011523	0.274003									-0.00381236	0.00178809	0.0335395	0.225266
GOLGA1	Q92805	Golgin subfamily A member 1	100	40.7365	39.9484	0.115472	0.0714339	0.105989	0.590266									-0.00190078	0.00381274	0.618351	0.886332
GOLGA2	Q08379	Golgin subfamily A member 2	72	95.803	123.665	0.0232583	0.048317	0.630254	0.928757									-0.00589815	0.00585432	0.314241	0.721452
GOLGA2P5	Q9HBQ8	Putative golgin subfamily A member 2B	100	93.7209	55.9032	0.0215404	0.0409727	0.599079	0.917868									-0.00879016	0.00662225	0.185058	0.576953
GOLGA3	Q08378	Golgin subfamily A member 3	94.7368	35.4724	29.4519	0.00582853	0.0702552	0.933882	0.989681									0.00671305	0.00388181	0.0844284	0.384445
GOLGA4	Q13439	Golgin subfamily A member 4	95.8333	22.324	19.4916	0.0665682	0.0884287	0.451577	0.862999									0.00329592	0.00268952	0.221038	0.622649
GOLGA6A	Q9NYA3	Golgin subfamily A member 6A	35.7143	13.4873	12.4825	0.0227589	0.0725476	0.753741	0.957828									0.00288751	0.00285743	0.312785	0.720586
GOLGA6L4_GOLGA6L9_GOLGA6L10	A6NEF3_A6NEM1_A6NI86	Putative golgin subfamily A member 6-like protein 3	100	597.423	337.174	-0.0420938	0.0253532	0.0968542	0.57823									0.00486857	0.0100105	0.626959	0.88917
GOLGA8B	A8MQT2	Golgin subfamily A member 8B	100	95.7642	71.0588	-0.0707287	0.0381673	0.0638647	0.514719									-0.00304072	0.00716033	0.671286	0.905532
GOLGA8CP	A6NN73	Golgin subfamily A member 8C	100	528.946	679.761	0.0154329	0.0205684	0.453061	0.864035									0.0072778	0.0121338	0.548945	0.856755
GOLGA8F_GOLGA8G	Q08AF8	Putative golgin subfamily A member 8F/8G	85.3659	33.0553	15.6591	-0.00728158	0.0686156	0.915486	0.984601									0.00139735	0.00365684	0.702552	0.917608
GOLM1	Q8NBJ4	Golgi membrane protein 1	91.6667	17.9023	14.128	0.261116	0.208926	0.211372	0.733085									0.000572468	0.0012679	0.65184	0.898412
GOLM2	Q6P4E1	Protein GOLM2	4.65116	13.7254	10.2589	-0.0528029	0.229578	0.818092	0.966037									0.000950241	0.00128062	0.458464	0.814793
GOPC	Q9HD26	Golgi-associated PDZ and coiled-coil motif-containing protein	84.0909	16.5286	15.1263	0.106519	0.0699615	0.127875	0.626717									0.0107949	0.00344243	0.00182564	0.0357526
GORASP2	Q9H8Y8	Golgi reassembly-stacking protein 2	94	30.9601	18.4947	0.226542	0.107341	0.0348152	0.419702									-0.00226044	0.00245996	0.358644	0.75456
GOT1	P17174	Aspartate aminotransferase, cytoplasmic	4.54545	6.24723	6.56536	0.0626758	0.107852	0.561155	0.905964									-0.000780882	0.00185749	0.674396	0.906689
GP1BA	P07359	Platelet glycoprotein Ib alpha chain	4.54545	6.27125	7.12973	0.410181	0.187702	0.0288686	0.384846									0.000921864	0.00121476	0.448319	0.80516
GP1BB	P13224	Platelet glycoprotein Ib beta chain	4.54545	14.5206	22.7465	0.0427951	0.0629316	0.496488	0.882789									0.000207037	0.00395195	0.958242	0.987544
GP2	P55259	Pancreatic secretory granule membrane major glycoprotein GP2	4.54545	10.7821	13.2169	0.118469	0.0632955	0.0612513	0.512837									-0.0028164	0.00252522	0.265312	0.671516
GP5	P40197	Platelet glycoprotein V	4.54545	8.80928	11.215	-0.225103	0.169126	0.183196	0.704659									-0.001348	0.00159808	0.399388	0.783331
GP6	Q9HCN6	Platelet glycoprotein VI	4.54545	6.9921	11.197	0.259481	0.0948678	0.00623449	0.202192									0.0010507	0.00262629	0.689294	0.91374
GPA33	Q99795	Cell surface A33 antigen	4.54545	9.90487	22.8833	0.0733549	0.0418476	0.0796184	0.551424									-0.00340254	0.00548753	0.535538	0.850648
GPANK1	O95872	G patch domain and ankyrin repeat-containing protein 1	86.8421	7.85484	12.1714	-0.143008	0.139285	0.304548	0.788653									-0.00228385	0.00184375	0.216103	0.61835
GPATCH1	Q9BRR8	G patch domain-containing protein 1	89.7436	28.2359	22.4503	0.0356952	0.0779781	0.647126	0.93221									0.004363	0.00243838	0.0742374	0.358313
GPATCH11	Q8N954	G patch domain-containing protein 11	92	15.5946	19.8476	0.128559	0.0549077	0.0192136	0.334602									-0.000487717	0.00333639	0.883844	0.964948
GPATCH4	Q5T3I0	G patch domain-containing protein 4	97.4359	471.142	253.685	-0.0015703	0.0244184	0.948725	0.989988									0.00167755	0.010108	0.868261	0.961225
GPATCH8	Q9UKJ3	G patch domain-containing protein 8	76.7442	28.8529	24.5292	0.0111793	0.0414099	0.787186	0.960856									-0.00386838	0.00367395	0.292941	0.701084
GPC1	P35052	Glypican-1	4.54545	10.1438	6.42786	0.205024	0.184492	0.266444	0.774589									-0.00585898	0.00136174	2.07159e-05	0.00130969
GPC2	Q8N158	Glypican-2	77.1429	22.8667	17.074	0.212412	0.114346	0.0632233	0.513369									0.00131032	0.00205519	0.524079	0.847335
GPC4	O75487	Glypican-4	100	47.7518	31.4127	0.0357317	0.084463	0.672262	0.937773									0.00281899	0.00332276	0.396671	0.7803
GPC5	P78333	Glypican-5	4.54545	14.2463	10.273	0.0148084	0.0993577	0.881521	0.978127									0.0026732	0.00191864	0.164223	0.541359
GPD1	P21695	Glycerol-3-phosphate dehydrogenase [NAD(+)], cytoplasmic	4.87805	14.5993	15.1517	-0.15814	0.0865944	0.0678185	0.524722									-0.000758233	0.00260551	0.771176	0.936064
GPHA2	Q96T91	Glycoprotein hormone alpha-2	12.5	12.6874	12.0086	-0.0660966	0.107753	0.539607	0.903124									0.0041707	0.00172445	0.0159768	0.143226
GPI	P06744	Glucose-6-phosphate isomerase	4.54545	10.7666	10.5777	0.0692919	0.11905	0.560538	0.905964									0.00187969	0.00204863	0.359354	0.755154
GPIHBP1	Q8IV16	Glycosylphosphatidylinositol-anchored high density lipoprotein-binding protein 1	4.54545	6.33467	6.43735	0.0156336	0.194509	0.935939	0.989681									0.00242318	0.00122014	0.0476405	0.280006
GPKOW	Q92917	G-patch domain and KOW motifs-containing protein	7.84314	12.0198	6.88533	0.196758	0.179383	0.272702	0.779396									0.000199057	0.00135495	0.883268	0.964892
GPNMB	Q14956	Transmembrane glycoprotein NMB	4.54545	6.83454	6.1424	0.160618	0.264798	0.544137	0.904835									0.00429883	0.00119699	0.000365115	0.0120591
GPR101	Q96P66	Probable G-protein coupled receptor 101	100	48.911	47.3402	0.0221357	0.0356676	0.534856	0.900409									-0.000843869	0.00683689	0.901823	0.9725
GPR135	Q8IZ08	G-protein coupled receptor 135	82.2222	26.9276	24.9375	-0.109801	0.0658729	0.0955412	0.577512									-0.000830542	0.00338466	0.80627	0.943886
GPR158	Q5T848	Probable G-protein coupled receptor 158	85.3659	17.1351	15.929	-0.00632313	0.100685	0.949925	0.989988									0.00526275	0.00208845	0.0120821	0.119364
GPR15LG	Q6UWK7	Protein GPR15LG	4.54545	12.3011	9.44281	0.111329	0.0964897	0.248587	0.76577									0.00114344	0.00309347	0.711832	0.918427
GPR37	O15354	Prosaposin receptor GPR37	4.7619	14.2084	12.1058	0.144541	0.0944629	0.125984	0.625417									0.00985139	0.00238154	4.20625e-05	0.0024346
GPRASP1	Q5JY77	G-protein coupled receptor-associated sorting protein 1	97.561	26.0101	25.5146	0.0446169	0.0438063	0.308438	0.790582									-0.00266326	0.00445585	0.55034	0.857008
GPRASP2	Q96D09	G-protein coupled receptor-associated sorting protein 2	100	50.2499	46.5185	0.0653619	0.0563073	0.24572	0.763962									0.00391602	0.00464599	0.399742	0.783447
GPRASP3	Q6PI77	Protein BHLHb9	100	39.6142	38.9122	0.0209557	0.0601303	0.727461	0.95158									-0.00032092	0.00384959	0.933599	0.981278
GPRC5C	Q9NQ84	G-protein coupled receptor family C group 5 member C	85.3659	58.0293	50.3271	0.0129587	0.0287796	0.652512	0.93221									0.0199931	0.00833168	0.0168154	0.146645
GPRIN2	O60269	G protein-regulated inducer of neurite outgrowth 2	100	74.2516	47.0183	-0.0274787	0.0278656	0.324076	0.797906									0.0142264	0.00959888	0.139014	0.496631
GPRIN3	Q6ZVF9	G protein-regulated inducer of neurite outgrowth 3	19.5122	28.3722	20.3509	0.071575	0.0936988	0.444937	0.861277									-0.00181763	0.00268124	0.498178	0.838976
GPSM3	Q9Y4H4	G-protein-signaling modulator 3	100	74.6451	53.9308	0.0321595	0.055554	0.562666	0.906155									-0.000334571	0.00514825	0.948213	0.983298
GPX1	P07203	Glutathione peroxidase 1	4.54545	6.66811	9.10372	0.0222024	0.0981418	0.821025	0.966037									0.00970454	0.0035275	0.00617854	0.0777794
GPX4	P36969	Phospholipid hydroperoxide glutathione peroxidase	97.5	22.9678	16.3922	0.0789432	0.0747785	0.291108	0.785999									0.0101055	0.00281153	0.000361087	0.0120591
GRAMD1A	Q96CP6	Protein Aster-A	100	46.4546	29.0222	0.0273712	0.0533534	0.607939	0.91972									0.00446483	0.00441042	0.31192	0.719348
GRAP2	O75791	GRB2-related adapter protein 2	87.5	23.5462	26.6123	0.0916191	0.0665115	0.16836	0.683535									0.00570336	0.00377653	0.13169	0.484381
GRHPR	Q9UBQ7	Glyoxylate reductase/hydroxypyruvate reductase	89.5833	17.4078	12.677	-0.00750415	0.0883073	0.932279	0.989681									0.00425467	0.00268032	0.113128	0.444582
GRIK2	Q13002	Glutamate receptor ionotropic, kainate 2	100	18.2214	25.0506	-0.13954	0.126351	0.269428	0.775769									0.00483705	0.00230382	0.0363213	0.237339
GRIK5	Q16478	Glutamate receptor ionotropic, kainate 5	92	20.1021	12.5005	-0.0705288	0.0651736	0.279178	0.78088									-0.00495269	0.00307379	0.107822	0.437261
GRIN2B	Q13224	Glutamate receptor ionotropic, NMDA 2B	100	33.7356	35.4063	-0.0927843	0.0590992	0.116421	0.609211									-0.00207003	0.00427001	0.628065	0.88917
GRIP2	Q9C0E4	Glutamate receptor-interacting protein 2	100	45.9396	31.5082	0.142281	0.0885314	0.108026	0.595301									0.00151494	0.00278824	0.587171	0.873299
GRIPAP1	Q4V328	GRIP1-associated protein 1	12.8205	18.6229	19.582	0.0594933	0.096573	0.537865	0.90216									0.00300404	0.00311331	0.335111	0.739216
GRK3	P35626	Beta-adrenergic receptor kinase 2	100	28.7629	27.4801	-0.0253334	0.070614	0.719776	0.949493									0.00174267	0.00290637	0.549071	0.856755
GRK4	P32298	G protein-coupled receptor kinase 4	100	45.9414	35.9508	0.0974803	0.0422766	0.0211235	0.347734									0.00769895	0.00547394	0.160272	0.533513
GRK5	P34947	G protein-coupled receptor kinase 5	89.5833	27.6463	17.9227	0.0414815	0.053034	0.434115	0.857253									0.000293302	0.00402443	0.941934	0.981562
GRN	P28799	Progranulin	4.54545	10.3507	8.08012	0.310701	0.211217	0.14129	0.64413									0.000698406	0.00131456	0.595482	0.877647
GRP	P07492	Gastrin-releasing peptide	4.54545	16.2189	13.3936	0.0815899	0.122347	0.504853	0.887456									-0.000381304	0.00216009	0.859963	0.959408
GRPEL1	Q9HAV7	GrpE protein homolog 1, mitochondrial	4.54545	16.5067	12.822	0.127546	0.0766412	0.0960723	0.57823									0.0116737	0.00301053	0.000121175	0.00540636
GRSF1	Q12849	G-rich sequence factor 1	100	33.0648	27.9074	0.00236788	0.100426	0.981189	0.994129									0.00535787	0.00255194	0.0363252	0.237339
GSAP	A4D1B5	Gamma-secretase-activating protein	70.7317	32.2945	38.568	0.0305094	0.0250738	0.223687	0.744763									0.00144031	0.00973477	0.882445	0.964892
GSDMA	Q96QA5	Gasdermin-A	100	71.2649	148.831	-0.0886567	0.0393787	0.024361	0.372193									-0.000989662	0.00636518	0.876512	0.963349
GSDMD	P57764	Gasdermin-D	67.3913	32.5914	25.3914	-0.00246391	0.0757988	0.974069	0.993106									0.00368803	0.00371542	0.321423	0.728021
GSG1L	Q6UXU4	Germ cell-specific gene 1-like protein	100	69.3101	60.0266	-0.0157389	0.0402668	0.695896	0.94227									0.00612648	0.00840422	0.466394	0.821008
GSN	P06396	Gelsolin	4.54545	7.84202	6.05657	-1.21161	0.235267	2.60569e-07	0.000141124	-0.261	0.05633	3.6e-06	6.12671e-05	-1.22942	0.463499	0.00799024	0.0253024	-0.00377886	0.0009799	0.000131825	0.00557119
GSN-AS1	Q9NRJ2	Putative uncharacterized protein GSN-AS1	94.1176	16.1905	20.6175	0.037774	0.0478225	0.429599	0.855408
GSPT1	P15170	Eukaryotic peptide chain release factor GTP-binding subunit ERF3A	100	28.3716	28.8008	-0.00681026	0.0517983	0.895398	0.980697									0.000585248	0.0065961	0.929339	0.980299
GSR	P00390	Glutathione reductase, mitochondrial	4.54545	7.65487	6.91565	-0.190056	0.236819	0.422243	0.853572									0.00110172	0.00105376	0.296346	0.704483
GSTA1	P08263	Glutathione S-transferase A1	4.54545	6.3855	12.9603	-0.0948693	0.0591686	0.108853	0.5963									-0.00354853	0.0045499	0.435851	0.800715
GSTA3	Q16772	Glutathione S-transferase A3	47.7273	15.4149	12.9932	-0.127056	0.077491	0.101083	0.58529									-0.000950075	0.00362292	0.793256	0.941101
GSTM4	Q03013	Glutathione S-transferase Mu 4	72.973	11.2979	25.6238	-0.0107681	0.0264733	0.684191	0.939849									0.00278299	0.00947609	0.769133	0.935076
GSTP1	P09211	Glutathione S-transferase P	100	45.9821	47.8794	0.00860019	0.0587474	0.883611	0.978597									0.00158188	0.00498004	0.750903	0.928483
GSTT2B	P0CG30	Glutathione S-transferase theta-2B	4.87805	11.0466	33.9667	-0.0491423	0.0342028	0.150777	0.662831									0.00640376	0.00365479	0.0804268	0.374037
GTF2F1	P35269	General transcription factor IIF subunit 1	100	31.9864	24.3594	-0.0452501	0.0972447	0.641701	0.931415									-0.00433032	0.00212748	0.0423927	0.26037
GTF2IRD1	Q9UHL9	General transcription factor II-I repeat domain-containing protein 1	100	34.5842	23.5639	-0.0856553	0.114974	0.456275	0.864193									-0.000983773	0.00228657	0.667227	0.904425
GTF2IRD2	Q86UP8	General transcription factor II-I repeat domain-containing protein 2A	97.8723	91.3396	186.991	0.0343449	0.0319578	0.282511	0.78088									-0.0139767	0.00890989	0.117427	0.454761
GTF3C2	Q8WUA4	General transcription factor 3C polypeptide 2	88.5714	19.8945	17.382	0.102954	0.075165	0.170779	0.688949									0.000847367	0.0026592	0.750135	0.928483
GTPBP2	Q9BX10	GTP-binding protein 2	100	67.1409	57.4178	0.0683945	0.0482102	0.155994	0.6696									-0.005784	0.005584	0.300843	0.707058
GTPBP3	Q969Y2	tRNA modification GTPase GTPBP3, mitochondrial	100	73.9597	138.012	-0.0119182	0.0274054	0.663646	0.937564									0.00539713	0.00863522	0.532278	0.850648
GTSF1L	Q9H1H1	Gametocyte-specific factor 1-like	88	15.1691	22.2821	0.0375361	0.0277352	0.175936	0.695019									-0.00574881	0.00928969	0.536336	0.851517
GUCA1A	P43080	Guanylyl cyclase-activating protein 1	100	66.8836	69.0225	-0.0181453	0.0452296	0.688287	0.940048									-0.000498231	0.00562945	0.929515	0.980299
GUCA1C	O95843	Guanylyl cyclase-activating protein 3	100	47.4235	45.4823	-0.0200363	0.0408028	0.623389	0.926666									-0.00574607	0.00647115	0.37504	0.768111
GUCA2A	Q02747	Guanylin	4.54545	7.77761	7.45281	0.176528	0.150904	0.242079	0.760343									-0.000958768	0.00152718	0.530451	0.850287
GUCY2C	P25092	Guanylyl cyclase C	65.9091	32.523	28.2411	0.0596711	0.0298585	0.0456666	0.466446									0.00294239	0.00651939	0.65197	0.898412
GUF1	Q8N442	Translation factor GUF1, mitochondrial	90	19.2727	18.6772	-0.00230569	0.0579391	0.968257	0.993106									0.0044775	0.00399134	0.262543	0.668969
GUK1	Q16774	Guanylate kinase	100	464.803	219.49	-0.0311616	0.0250905	0.214248	0.734873									0.00683339	0.0102544	0.505505	0.840326
GUSB	P08236	Beta-glucuronidase	4.54545	9.09335	11.7157	-0.0718324	0.104304	0.491022	0.881171									0.000615038	0.00191549	0.748294	0.928483
GVQW3	Q3ZCU0	Protein GVQW3	100	42.6737	34.0791	0.13152	0.0618685	0.0335203	0.417066									0.000564859	0.00431483	0.895904	0.969172
GYPA	P02724	Glycophorin-A	97.2973	109.476	57.872	0.0137685	0.0280513	0.623544	0.926666									0.00634767	0.00940382	0.500015	0.839137
GYS1	P13807	Glycogen [starch] synthase, muscle	6	16.7913	13.5965	0.0505862	0.0647096	0.434367	0.857253									-0.00247319	0.00420085	0.556334	0.861049
GZMA	P12544	Granzyme A	4.54545	7.96525	6.17631	0.0267282	0.159326	0.866773	0.976458									0.00145628	0.00141493	0.303929	0.709833
GZMB	P10144	Granzyme B	67.3913	12.5153	8.55451	-0.0422414	0.134192	0.752927	0.957333									0.000389683	0.00168658	0.817382	0.944565
GZMH	P20718	Granzyme H	4.54545	9.43205	11.4402	-0.104441	0.0860331	0.224762	0.74636									0.00339992	0.00310319	0.27383	0.680374
H1-1	Q02539	Histone H1.1	5	9.76614	13.552	0.067804	0.0691874	0.327084	0.797906									-0.00345304	0.00309658	0.265396	0.671516
H1-6	P22492	Histone H1t	65.9574	30.8309	24.0295	0.0105809	0.0418342	0.800326	0.962699									-0.00615803	0.00417598	0.141009	0.500583
H2AP	O75409	Huntingtin-interacting protein M	100	43.9577	39.7793	0.0114489	0.0357398	0.748709	0.954772									-0.0160367	0.00890582	0.072419	0.353142
HAAO	P46952	3-hydroxyanthranilate 3,4-dioxygenase	4.87805	12.4037	8.88216	0.0456322	0.0956088	0.633162	0.928757									0.00431449	0.00235082	0.0671172	0.340007
HABP2	Q14520	Hyaluronan-binding protein 2	4.54545	28.7073	16.0422	-0.144386	0.118202	0.22189	0.744584									-0.000909221	0.00228781	0.691246	0.91402
HADH	Q16836	Hydroxyacyl-coenzyme A dehydrogenase, mitochondrial	100	45.8317	31.1844	0.00966717	0.0442996	0.827256	0.967571									-0.000196639	0.00591977	0.973516	0.991542
HAGH	Q16775	Hydroxyacylglutathione hydrolase, mitochondrial	100	13.461	22.7253	0.157183	0.0639869	0.0140303	0.302056									0.00380023	0.00426104	0.372945	0.766554
HAND1	O96004	Heart- and neural crest derivatives-expressed protein 1	97.9167	21.0843	17.4945	0.00593952	0.11714	0.959561	0.992041									-0.00265334	0.00231208	0.251742	0.659707
HAO1	Q9UJM8	2-Hydroxyacid oxidase 1	4.54545	8.7889	18.5954	0.0144635	0.0402808	0.719546	0.949493									0.0118352	0.00640656	0.0653505	0.335252
HARS1	P12081	Histidine--tRNA ligase, cytoplasmic	63.4146	19.1613	12.1652	0.226664	0.165297	0.170298	0.688308									-0.00132439	0.00174332	0.447834	0.80516
HAUS6	Q7Z4H7	HAUS augmin-like complex subunit 6	97.7273	14.5044	13.8805	0.0206004	0.0733167	0.778727	0.959335									-0.000127988	0.00351146	0.970941	0.991421
HAVCR1	Q96D42	Hepatitis A virus cellular receptor 1	4.7619	11.0841	13.1638	0.14071	0.0745924	0.0592431	0.511688									0.00529944	0.00260598	0.0425803	0.260921
HAVCR2	Q8TDQ0	Hepatitis A virus cellular receptor 2	4.54545	11.434	9.42188	0.028507	0.136484	0.834552	0.970568									0.00438359	0.00162848	0.00737056	0.0866407
HBEGF	Q99075	Proheparin-binding EGF-like growth factor	4.54545	10.4515	11.6197	0.0263288	0.0977369	0.787634	0.960856									-0.00349511	0.00251542	0.165374	0.542252
HBG2	P69892	Hemoglobin subunit gamma-2	95.122	133.392	157.484	0.0268645	0.0226671	0.235949	0.754361									0.0127349	0.010766	0.237478	0.639213
HBQ1	P09105	Hemoglobin subunit theta-1	50.9804	20.3492	16.802	0.00901803	0.0779038	0.907844	0.981212									0.00901389	0.00434916	0.0387808	0.245842
HBS1L	Q9Y450	HBS1-like protein	18.1818	12.7371	12.7432	0.0775907	0.0929662	0.403936	0.84846									0.00969808	0.00335382	0.0040174	0.058232
HBZ	P02008	Hemoglobin subunit zeta	46.8085	13.5802	18.383	0.0996647	0.0721848	0.167375	0.683535									0.00333956	0.00296009	0.259837	0.666749
HCFC2	Q9Y5Z7	Host cell factor 2	100	42.7548	35.5856	0.0131279	0.0497424	0.791843	0.961402									0.00356564	0.00551652	0.518377	0.844147
HCG22	E2RYF7	Protein PBMUCL2	100	24.121	36.9344	0.0287021	0.0315851	0.363496	0.828128									0.0104306	0.00797917	0.1918	0.583714
HCLS1	P14317	Hematopoietic lineage cell-specific protein	4.54545	16.0056	14.5458	0.0360934	0.0726749	0.619442	0.925143									0.00160129	0.00340807	0.638688	0.892477
HDAC5	Q9UQL6	Histone deacetylase 5	100	34.1159	33.7909	-0.0224301	0.0623423	0.719005	0.949441									0.0112631	0.00406248	0.0057938	0.0748835
HDAC6	Q9UBN7	Histone deacetylase 6	97.3684	485.49	140.126	-0.019188	0.0325279	0.555261	0.905044									0.00947305	0.00813019	0.244566	0.649533
HDAC8	Q9BY41	Histone deacetylase 8	100	22.323	20.9359	-0.0222599	0.0794415	0.77932	0.959335									-6.43486e-05	0.00309632	0.983429	0.993957
HDAC9	Q9UKV0	Histone deacetylase 9	100	63.1451	54.9917	-0.0640603	0.0334347	0.0553674	0.497026									-0.00205482	0.00692272	0.766739	0.933616
HDDC2	Q7Z4H3	5'-deoxynucleotidase HDDC2	100	46.4465	34.3387	0.0527474	0.0772365	0.494649	0.882127									-0.00038825	0.00434145	0.928781	0.980299
HDDC3	Q8N4P3	Guanosine-3',5'-bis(diphosphate) 3'-pyrophosphohydrolase MESH1	76	26.2094	20.959	0.0429553	0.052659	0.414656	0.850098									-0.000786002	0.00441207	0.858687	0.958999
HDGF	P51858	Hepatoma-derived growth factor	4.54545	11.9613	20.3079	-0.0496601	0.0553856	0.369919	0.832357									0.0038201	0.00386968	0.324081	0.730851
HDGFL1	Q5TGJ6	Hepatoma-derived growth factor-like protein 1	100	44.711	35.0661	-0.0206176	0.100839	0.837994	0.971917									-0.000481471	0.00260959	0.853704	0.957047
HDGFL2	Q7Z4V5	Hepatoma-derived growth factor-related protein 2	4.54545	12.9553	13.8915	-0.0314539	0.090621	0.728522	0.95158									0.00141443	0.00296773	0.633876	0.8921
HDX	Q7Z353	Highly divergent homeobox	100	39.8183	25.9169	-0.0163653	0.0817703	0.841374	0.971917									-0.00386899	0.00326777	0.237044	0.638471
HEATR4	Q86WZ0	HEAT repeat-containing protein 4	93.75	55.572	53.9372	0.0279039	0.0348772	0.423675	0.853972									-0.017922	0.00778591	0.0217985	0.172072
HEBP1	Q9NRV9	Heme-binding protein 1	100	46.8755	27.4704	0.0313382	0.0441872	0.478192	0.879882									-0.00243802	0.00572448	0.670388	0.905532
HECA	Q9UBI9	Headcase protein homolog	39.0244	12.2804	22.5141	-0.0214243	0.0389274	0.582069	0.913273									-0.000880766	0.00376088	0.814943	0.944206
HECTD2	Q5U5R9	Probable E3 ubiquitin-protein ligase HECTD2	93.3333	18.5917	16.957	-0.0588957	0.0800712	0.462009	0.867831									0.00345648	0.00268772	0.199093	0.593768
HECW2	Q9P2P5	E3 ubiquitin-protein ligase HECW2	100	633.628	341.605	-0.0331513	0.0213889	0.121159	0.617305									-0.00548652	0.0116167	0.636944	0.892477
HEG1	Q9ULI3	Protein HEG homolog 1	4.54545	9.44383	7.74523	0.142345	0.236209	0.546758	0.905044									-9.03429e-05	0.00104462	0.93112	0.980802
HELB	Q8NG08	DNA helicase B	100	27.8963	21.1727	-0.0145204	0.0787426	0.853697	0.975036									0.00708505	0.0027074	0.00917083	0.0987603
HELZ2	Q9BYK8	Helicase with zinc finger domain 2	96.0784	22.228	19.7701	0.070831	0.0492172	0.150108	0.661742									-0.00351154	0.0056624	0.535473	0.850648
HEPACAM2	A8MVW5	HEPACAM family member 2	6.66667	20.7715	18.6611	-0.0643863	0.101445	0.525629	0.896825									0.00205754	0.00252041	0.414731	0.79085
HEPH	Q9BQS7	Hephaestin	4.54545	7.44685	9.26967	-0.538995	0.225611	0.0168924	0.315481									0.00143056	0.00133072	0.282937	0.689537
HERC2	O95714	E3 ubiquitin-protein ligase HERC2	97.7778	23.6591	24.2918	0.0129392	0.0827852	0.875798	0.977029									-0.00222579	0.00283022	0.432025	0.799835
HERVK-113_GA113	P62684	Endogenous retrovirus group K member 113 Gag polyprotein	100	51.9618	43.9361	-0.0289626	0.0375417	0.440423	0.859579									0.00534894	0.00557887	0.33818	0.73924
HERVK-113_VP113	P63121	Endogenous retrovirus group K member 113 Pro protein	97.2973	19.0732	19.0804	0.0256486	0.0890078	0.773223	0.959081									-0.00378729	0.00273588	0.166951	0.545474
HES4	Q9HCC6	Transcription factor HES-4	100	82.3915	44.2995	-0.0866142	0.0532263	0.103677	0.587975									0.00390547	0.00492531	0.42823	0.797596
HES7	Q9BYE0	Transcription factor HES-7	100	31.8632	34.0612	-0.0486481	0.0741282	0.51165	0.891616									-0.00552612	0.00335005	0.0997284	0.4207
HEXIM1	O94992	Protein HEXIM1	85	24.8885	18.2301	0.113745	0.145984	0.435884	0.85733									0.00283412	0.00223631	0.205695	0.601286
HEY2	Q9UBP5	Hairy/enhancer-of-split related with YRPW motif protein 2	97.7273	22.2177	21.8872	-0.023468	0.0724488	0.745994	0.954772									0.00541879	0.00295462	0.0673116	0.340007
HFM1	A2PYH4	Probable ATP-dependent DNA helicase HFM1	100	53.6737	46.7156	-0.00983615	0.0619683	0.873883	0.97696									0.00203466	0.00470084	0.665346	0.903588
HGF	P14210	Hepatocyte growth factor	4.54545	8.49995	6.23507	0.244673	0.143997	0.0892902	0.565072									0.00674392	0.00188833	0.000393319	0.012617
HGFAC	Q04756	Hepatocyte growth factor activator	4.54545	8.02778	7.23907	-0.0489524	0.204063	0.810416	0.964768									-0.000554717	0.00118372	0.639567	0.892477
HGS	O14964	Hepatocyte growth factor-regulated tyrosine kinase substrate	100	34.8162	24.0586	-0.0103648	0.0920422	0.91034	0.982152									0.00563513	0.00381371	0.140214	0.499389
HHEX	Q03014	Hematopoietically-expressed homeobox protein HHEX	38.6364	14.517	13.2585	0.0841785	0.109986	0.444059	0.861277									0.00596318	0.00292532	0.0420854	0.259681
HHLA1	C9JL84	HERV-H LTR-associating protein 1	100	574.2	516.609	-0.00275129	0.0199082	0.890083	0.97869									-0.000889536	0.0122957	0.942359	0.981562
HID1	Q8IV36	Protein HID1	100	34.1664	35.0515	-0.0266586	0.0451834	0.555185	0.905044									0.00934606	0.00540104	0.0842394	0.384054
HIF1A	Q16665	Hypoxia-inducible factor 1-alpha	81.8182	24.932	25.058	-0.0679495	0.0691721	0.325939	0.797906									0.00050699	0.0031422	0.871891	0.962046
HIP1	O00291	Huntingtin-interacting protein 1	97.5	30.0292	19.9155	0.0187133	0.132363	0.887571	0.978597									0.00333739	0.00196455	0.0900447	0.399241
HIP1R	O75146	Huntingtin-interacting protein 1-related protein	42.2222	29.2536	24.5351	0.0419872	0.0910067	0.644537	0.93221									-0.00307357	0.0026841	0.252774	0.66082
HIPK2	Q9H2X6	Homeodomain-interacting protein kinase 2	85.3659	15.7006	18.2544	0.0996887	0.0481111	0.0382607	0.439459									0.00663948	0.00427146	0.120795	0.462877
HIPK3	Q9H422	Homeodomain-interacting protein kinase 3	100	48.8896	38.1563	0.0429097	0.0481664	0.373002	0.835997									-0.00316895	0.00665432	0.634145	0.8921
HIPK4	Q8NE63	Homeodomain-interacting protein kinase 4	100	64.7342	40.9455	0.0289835	0.0424572	0.494827	0.882154									-0.00701059	0.00699918	0.317059	0.723677
HIVEP2	P31629	Transcription factor HIVEP2	100	16.9949	15.9627	0.0530445	0.0467959	0.256993	0.771565									0.00321606	0.00470376	0.494502	0.837642
HIVEP3	Q5T1R4	Transcription factor HIVEP3	79.0698	29.1043	25.5353	0.0728814	0.0436166	0.0947306	0.574695									-0.00464945	0.00541783	0.391251	0.776523
HJV	Q6ZVN8	Hemojuvelin	47.8261	12.4179	9.87654	-0.483788	0.169487	0.00431159	0.159942									0.000524584	0.00148521	0.724099	0.923108
HK2	P52789	Hexokinase-2	100	63.1565	94.677	-0.0269916	0.0488322	0.580441	0.912792									0.0123993	0.00617877	0.0453715	0.272312
HLA-A	P04439	HLA class I histocompatibility antigen, A alpha chain	12.5	11.2263	12.2024	0.140594	0.0898161	0.1175	0.609523									0.00567455	0.00209658	0.00705608	0.0846253
HLA-DRA	P01903	HLA class II histocompatibility antigen, DR alpha chain	100	18.2932	15.4109	0.151202	0.100548	0.132637	0.632582									0.0020386	0.0025415	0.422904	0.794718
HLA-E	P13747	HLA class I histocompatibility antigen, alpha chain E	100	30.2605	26.9811	-0.00452675	0.0728457	0.95045	0.989988									-0.0016276	0.00325663	0.617475	0.886292
HLF	Q16534	Hepatic leukemia factor	86.3636	317.538	146.567	0.0337433	0.029659	0.255243	0.770567									-0.0131494	0.00913339	0.150645	0.519287
HMBOX1	Q6NT76	Homeobox-containing protein 1	87.234	23.7652	24.2255	0.00304448	0.130924	0.981448	0.994129									0.00165512	0.00201565	0.412004	0.790084
HMBS	P08397	Porphobilinogen deaminase	8.51064	11.9754	12.0455	0.00405841	0.122592	0.973591	0.993106									0.00851083	0.00237145	0.000368506	0.0120591
HMCN2	Q8NDA2	Hemicentin-2	4.87805	14.9648	11.5832	-0.186081	0.114411	0.10386	0.58799									-0.00518446	0.002206	0.0191951	0.160209
HMGCL	P35914	Hydroxymethylglutaryl-CoA lyase, mitochondrial	95	31.7704	21.3992	0.0295453	0.081066	0.715515	0.949295									-0.00282031	0.00325846	0.387206	0.772665
HMGCS1	Q01581	Hydroxymethylglutaryl-CoA synthase, cytoplasmic	100	29.3415	25.0782	-0.0189472	0.0797434	0.81219	0.965288									-0.000776216	0.00285434	0.785791	0.939291
HMGN2P46	Q86SG4	Putative Dresden prostate carcinoma protein 2	100	24.1823	29.2639	0.0264823	0.0416262	0.52465	0.896825									-0.00411885	0.00521508	0.430061	0.79885
HMMR	O75330	Hyaluronan mediated motility receptor	100	98.517	59.7947	0.0347949	0.0345536	0.313943	0.795352									-0.000840333	0.0082335	0.918752	0.976713
HMOX1	P09601	Heme oxygenase 1	4.54545	5.60701	8.87005	0.146684	0.127133	0.248588	0.76577									-0.000249251	0.00155761	0.872936	0.962248
HMOX2	P30519	Heme oxygenase 2	4.54545	9.36325	7.33655	0.187617	0.113908	0.0995376	0.583437									0.00169375	0.00199609	0.396591	0.7803
HNF1A	P20823	Hepatocyte nuclear factor 1-alpha	88.8889	19.404	23.8455	0.0453004	0.0254302	0.0748532	0.540561									0.00288648	0.0100349	0.77375	0.936201
HNF4A	P41235	Hepatocyte nuclear factor 4-alpha	84.4444	83.3013	43.4262	0.0758115	0.0505543	0.133716	0.632833									-0.00338956	0.00507592	0.50462	0.840326
HNMT	P50135	Histamine N-methyltransferase	4.54545	8.222	6.55508	-0.0632831	0.110068	0.565329	0.906669									0.00185994	0.00178827	0.298862	0.706648
HNRNPA0	Q13151	Heterogeneous nuclear ribonucleoprotein A0	63.8298	11.6119	18.1542	-0.00456429	0.0568975	0.936063	0.989681									0.00578056	0.00364876	0.113836	0.446376
HNRNPK	P61978	Heterogeneous nuclear ribonucleoprotein K	100	66.0876	131.921	-0.0160917	0.0496107	0.745666	0.954772									-0.000785615	0.00556099	0.887718	0.967082
HNRNPUL1	Q9BUJ2	Heterogeneous nuclear ribonucleoprotein U-like protein 1	4.54545	11.6917	9.72652	0.020159	0.0735332	0.783971	0.96063									0.00179818	0.00327677	0.583436	0.871472
HOATZ	Q6PI97	Cilia- and flagella-associated protein HOATZ	97.561	17.8687	17.2653	-0.0689852	0.0549145	0.209033	0.730312									-0.00227878	0.00439601	0.604451	0.881774
HOMER1	Q86YM7	Homer protein homolog 1	100	38.9778	45.145	0.248734	0.0764519	0.00114004	0.0762277									-0.00176011	0.00337896	0.602691	0.881774
HOMER2	Q9NSB8	Homer protein homolog 2	0	9.88142	10.0774	0.130127	0.092523	0.159595	0.672475									-0.00037189	0.00320833	0.907773	0.974039
HOMER3	Q9NSC5	Homer protein homolog 3	4.54545	14.3973	13.6849	0.036004	0.0695938	0.604916	0.918327									0.00356085	0.00361887	0.32566	0.731105
HOOK1	Q9UJC3	Protein Hook homolog 1	100	35.6664	25.9601	-0.00712465	0.076323	0.925627	0.987599									-0.000128602	0.00286473	0.964214	0.989676
HOOK2	Q96ED9	Protein Hook homolog 2	85.3659	24.6766	19.9225	0.094613	0.123075	0.442046	0.861277									-0.000432817	0.00197197	0.826372	0.948463
HOXA2	O43364	Homeobox protein Hox-A2	93.0233	105.49	196.328	-0.0304123	0.0271559	0.26275	0.772817									-0.00952435	0.0108737	0.381548	0.770476
HOXB3	P14651	Homeobox protein Hox-B3	100	289.846	266.877	-0.00427797	0.0278832	0.878064	0.977602									-0.00535929	0.0116397	0.645429	0.893896
HOXB4	P17483	Homeobox protein Hox-B4	100	47.6414	40.7898	0.00850916	0.0487082	0.861318	0.976458									0.00135908	0.00544073	0.802858	0.942716
HOXD8	P13378	Homeobox protein Hox-D8	100	26.7863	23.043	0.0600787	0.0616029	0.329432	0.799051									-0.00308261	0.00395674	0.436341	0.800715
HOXD9	P28356	Homeobox protein Hox-D9	98	79.9472	95.3898	-0.0216616	0.0244246	0.375145	0.836951									0.0137625	0.00989309	0.164875	0.541359
HPCAL1	P37235	Hippocalcin-like protein 1	4.54545	14.9511	12.3891	0.104182	0.15444	0.499943	0.884001									0.00189189	0.00195763	0.334352	0.73851
HPCAL4	Q9UM19	Hippocalcin-like protein 4	17.5	16.0193	15.063	0.208087	0.0658963	0.00158964	0.0930307									0.0146748	0.00311242	3.22832e-06	0.000296393
HPD	P32754	4-hydroxyphenylpyruvate dioxygenase	35	12.1195	14.55	-0.0651799	0.069368	0.347411	0.813604									-0.00182218	0.00374314	0.626632	0.88917
HPGDS	O60760	Hematopoietic prostaglandin D synthase	100	22.7086	15.0904	-0.339863	0.0908472	0.000183258	0.0261191					-0.317099	0.142177	0.0257264	0.0543113	-0.0109843	0.00333504	0.00106699	0.0249218
HPS5	Q9UPZ3	BLOC-2 complex member HPS5	100	114.772	253.175	0.00314274	0.0271193	0.907743	0.981212									-0.00326461	0.00984557	0.740359	0.928483
HPSE	Q9Y251	Heparanase	4.54545	6.27596	22.3288	0.0575838	0.0959977	0.548609	0.905044									-0.000785183	0.0024929	0.752931	0.928825
HRAS	P01112	GTPase HRas	94.4444	21.8808	18.3859	-0.0520257	0.052353	0.320345	0.797796									0.00621292	0.0045662	0.174309	0.557826
HRC	P23327	Sarcoplasmic reticulum histidine-rich calcium-binding protein	4.54545	11.8718	8.30232	-0.00847311	0.152559	0.955708	0.991523									-0.00395376	0.00136842	0.00404711	0.0584034
HRG	P04196	Histidine-rich glycoprotein	4.54545	8.9427	8.6239	0.148409	0.191216	0.437673	0.858652									0.000753932	0.00125985	0.549854	0.856848
HRH1	P35367	Histamine H1 receptor	74.4681	18.4935	18.1309	0.0312384	0.0942956	0.740432	0.953826									-0.00112745	0.00226147	0.618342	0.886332
HS1BP3	Q53T59	HCLS1-binding protein 3	13.3333	18.4767	19.9313	0.0393154	0.0691755	0.569803	0.908732									0.00354706	0.00408442	0.385618	0.772026
HS3ST3B1	Q9Y662	Heparan sulfate glucosamine 3-O-sulfotransferase 3B1	4.54545	14.5827	8.94942	0.179778	0.152996	0.239975	0.757402									0.00193893	0.00199834	0.332431	0.735994
HS6ST1	O60243	Heparan-sulfate 6-O-sulfotransferase 1	4.54545	16.5987	14.6325	0.206079	0.168627	0.22167	0.7445									-0.000994406	0.001434	0.488386	0.83381
HS6ST2	Q96MM7	Heparan-sulfate 6-O-sulfotransferase 2	92.8571	25.0678	19.7979	0.694235	0.100281	4.42493e-12	5.99135e-09					0.580995	0.161844	0.000330865	0.00314321	0.0161403	0.00256023	6.90599e-10	1.67156e-07
HSBP1	O75506	Heat shock factor-binding protein 1	5	20.3476	23.6082	0.108885	0.0921873	0.237553	0.754361									0.00575571	0.00301215	0.0566597	0.307243
HSD11B1	P28845	11-beta-hydroxysteroid dehydrogenase 1	4.54545	11.1481	7.07231	-0.0891114	0.149364	0.55077	0.905044									-0.00109454	0.00150306	0.466865	0.821025
HSD17B12	Q53GQ0	Very-long-chain 3-oxoacyl-CoA reductase	100	569.195	453.316	-0.000417841	0.0232654	0.985671	0.99582									0.0112529	0.0129897	0.386791	0.772525
HSD17B14	Q9BPX1	17-beta-hydroxysteroid dehydrogenase 14	6.81818	11.0065	11.5205	0.0458299	0.0665091	0.490775	0.881171									0.00517088	0.00254368	0.0426549	0.261077
HSD17B2	P37059	17-beta-hydroxysteroid dehydrogenase type 2	100	48.6893	37.7562	0.0375482	0.0683787	0.582922	0.913273									0.00326521	0.00375997	0.38563	0.772026
HSD17B3	P37058	17-beta-hydroxysteroid dehydrogenase type 3	97.3684	82.402	116.745	-0.0306577	0.0226252	0.17541	0.694527									0.00643158	0.0114471	0.574497	0.866259
HSDL2	Q6YN16	Hydroxysteroid dehydrogenase-like protein 2	84.0909	21.1605	18.3384	0.112092	0.100675	0.265536	0.774027									0.00127516	0.00269914	0.636848	0.892477
HSF2BP	O75031	Heat shock factor 2-binding protein	100	37.5113	26.7002	0.0192736	0.086262	0.8232	0.967124									-0.00121358	0.00319587	0.704321	0.918175
HSFX1_HSFX2	Q9UBD0	Heat shock transcription factor, X-linked	97.7778	154.024	114.069	-0.0023972	0.0264359	0.927747	0.987772									0.0231219	0.00918925	0.0122091	0.120173
HSH2D	Q96JZ2	Hematopoietic SH2 domain-containing protein	82.8571	49.5196	34.3509	0.0801793	0.0503552	0.111323	0.597371									-0.00333635	0.00483272	0.490319	0.834702
HSP90AB4P	Q58FF6	Putative heat shock protein HSP 90-beta 4	100	158.724	240.55	0.017034	0.0271303	0.530097	0.899436									-0.00262191	0.00935096	0.779308	0.937786
HSP90B1	P14625	Endoplasmin	97.8261	25.1842	25.859	0.0559885	0.0517144	0.278965	0.78088									0.00409441	0.00419317	0.329367	0.734377
HSPA12A	O43301	Heat shock 70 kDa protein 12A	100	32.4639	37.6481	0.0143633	0.0350861	0.682266	0.939849									0.0125399	0.00709631	0.0778868	0.366061
HSPA13	P48723	Heat shock 70 kDa protein 13	4.54545	12.8027	7.85063	0.125015	0.1674	0.455182	0.864193									0.00186713	0.00130554	0.153362	0.524166
HSPA1A	P0DMV8	Heat shock 70 kDa protein 1A	100	48.0126	37.6499	0.00548274	0.0870036	0.949753	0.989988									0.000541407	0.00345024	0.875379	0.9627
HSPA2	P54652	Heat shock-related 70 kDa protein 2	68.8889	27.9249	21.2186	0.121139	0.0814947	0.137158	0.638111									0.00400442	0.00310866	0.198355	0.593061
HSPA4L	O95757	Heat shock 70 kDa protein 4L	74.5098	19.6075	24.0711	-0.0531355	0.0353587	0.132902	0.632582									0.0016889	0.00602262	0.77928	0.937786
HSPB1	P04792	Heat shock protein beta-1	28.5714	18.0541	18.6466	0.159371	0.0912928	0.0808605	0.552258									0.0092846	0.00345116	0.00740405	0.0868426
HSPB6	O14558	Heat shock protein beta-6	4.54545	10.0521	7.7274	0.272981	0.123638	0.0272513	0.377476									0.00591143	0.00164414	0.000359561	0.0120591
HSPBAP1	Q96EW2	HSPB1-associated protein 1	97.7778	33.89	30.9676	0.0850337	0.0921403	0.356074	0.818757									0.000405042	0.00269981	0.880811	0.964689
HSPG2	P98160	Basement membrane-specific heparan sulfate proteoglycan core protein	4.54545	8.2227	7.53963	0.172326	0.207824	0.406994	0.84846									0.00192364	0.00131349	0.143748	0.507934
HTD2	P86397	Hydroxyacyl-thioester dehydratase type 2, mitochondrial	94.7368	32.196	27.5861	-0.0484345	0.0560471	0.387492	0.84289									0.0119227	0.0049934	0.0173651	0.150142
HTR1A	P08908	5-hydroxytryptamine receptor 1A	77.2727	7.26326	14.6894	0.0251264	0.0475823	0.597456	0.917868									0.00454304	0.00381061	0.233807	0.635078
HTR1B	P28222	5-hydroxytryptamine receptor 1B	95.4545	47.1297	37.1557	0.0276032	0.0233681	0.23751	0.754361									0.0215859	0.0104493	0.0394196	0.248708
HTR2A	P28223	5-hydroxytryptamine receptor 2A	100	24.0658	29.2436	-0.0224461	0.0424334	0.596824	0.917868									-0.00741867	0.00620631	0.232581	0.635072
HTRA2	O43464	Serine protease HTRA2, mitochondrial	4.54545	8.60099	7.25567	0.0671071	0.119197	0.573439	0.909718									0.000439729	0.00168278	0.793972	0.94117
HUNK	P57058	Hormonally up-regulated neu tumor-associated kinase	97.7778	64.8194	59.9684	0.023613	0.0529275	0.655498	0.934257									-0.00408728	0.00474997	0.389979	0.775444
HYAL1	Q12794	Hyaluronidase-1	4.54545	8.02238	6.35497	-0.181216	0.226224	0.423105	0.853833									0.000677812	0.00112934	0.548685	0.856755
HYDIN	Q4G0P3	Hydrocephalus-inducing protein homolog	94.1176	33.5359	29.4721	-0.00532299	0.0411123	0.896982	0.98083									0.00532445	0.00442691	0.229706	0.632843
HYLS1	Q96M11	Centriolar and ciliogenesis-associated protein HYLS1	100	31.023	23.7854	-0.0824114	0.063518	0.194477	0.722965									0.00433538	0.00380365	0.254976	0.662344
HYOU1	Q9Y4L1	Hypoxia up-regulated protein 1	4.54545	5.61546	5.68595	0.290742	0.252672	0.249867	0.766297									0.000559828	0.000943471	0.55323	0.858628
IAH1	Q2TAA2	Isoamyl acetate-hydrolyzing esterase 1 homolog	4.54545	5.65357	8.24325	0.00669835	0.118993	0.955109	0.991523									0.00888658	0.00325099	0.00651297	0.079997
ICA1	Q05084	Islet cell autoantigen 1	94.1176	37.9862	24.5307	0.0938628	0.0930303	0.312999	0.794378									0.00209806	0.00283078	0.458984	0.814793
ICA1L	Q8NDH6	Islet cell autoantigen 1-like protein	100	37.1679	28.187	0.157446	0.0866495	0.0692099	0.527899									0.000403839	0.00263951	0.878469	0.963674
ICAM1	P05362	Intercellular adhesion molecule 1	4.54545	8.3946	7.45334	0.118169	0.189612	0.533143	0.900409
ICAM2	P13598	Intercellular adhesion molecule 2	4.54545	7.88669	8.13628	-0.179676	0.176768	0.309413	0.79121
ICAM3	P32942	Intercellular adhesion molecule 3	4.54545	8.46898	7.55547	-0.166517	0.22032	0.449773	0.862031									0.000192939	0.00111803	0.863066	0.959409
ICAM4	Q14773	Intercellular adhesion molecule 4	4.54545	9.01988	9.50337	-0.0545752	0.119486	0.647852	0.93221									0.000557835	0.00145348	0.701313	0.917608
ICAM5	Q9UMF0	Intercellular adhesion molecule 5	4.54545	10.489	11.0375	-0.0726958	0.131576	0.580607	0.912792									0.00238551	0.00160931	0.138953	0.496631
ICOSLG	O75144	ICOS ligand	4.54545	13.2744	9.41971	-0.414743	0.262218	0.113725	0.600652									-0.000802851	0.000980666	0.413401	0.790084
ID2	Q02363	DNA-binding protein inhibitor ID-2	100	53.4797	41.2503	0.00106367	0.0396397	0.978593	0.993654									-0.0104477	0.00667283	0.118117	0.45677
ID4	P47928	DNA-binding protein inhibitor ID-4	100	28.3432	28.2283	0.0653317	0.076085	0.390524	0.845569									0.00807589	0.0029884	0.00714345	0.0852889
IDI2	Q9BXS1	Isopentenyl-diphosphate delta-isomerase 2	95.122	26.5106	23.3062	0.102456	0.0715285	0.152037	0.664057									-0.00127475	0.00344425	0.711474	0.918427
IDO1	P14902	Indoleamine 2,3-dioxygenase 1	37.5	14.7697	11.4331	0.00516418	0.0793794	0.948129	0.989988									-0.0025456	0.00283288	0.36935	0.764706
IDS	P22304	Iduronate 2-sulfatase	4.54545	8.74498	5.31019	-0.592552	0.436054	0.174179	0.694154									0.000729356	0.000600387	0.225074	0.629616
IDUA	P35475	Alpha-L-iduronidase	4.54545	6.72614	15.5585	-0.0773783	0.157044	0.622212	0.926666									6.4515e-05	0.00137486	0.962594	0.988525
IER2	Q9BTL4	Immediate early response gene 2 protein	100	64.5696	43.4872	-0.02325	0.0498852	0.641165	0.931415									-0.00327362	0.00565061	0.562649	0.861997
IFI30	P13284	Gamma-interferon-inducible lysosomal thiol reductase	21.9512	12.8324	12.5723	0.164786	0.10513	0.117008	0.609523									0.00169467	0.00231312	0.464161	0.81905
IFIH1	Q9BYX4	Interferon-induced helicase C domain-containing protein 1	100	477.074	232.736	0.0309094	0.0372463	0.406615	0.84846									-0.00341382	0.00659969	0.605221	0.881774
IFIT1	P09914	Interferon-induced protein with tetratricopeptide repeats 1	100	53.5097	47.06	0.0446381	0.0403293	0.268364	0.775321									-0.00884484	0.00732876	0.228116	0.631792
IFIT3	O14879	Interferon-induced protein with tetratricopeptide repeats 3	41.3043	64.8204	102.112	0.0826904	0.0478212	0.083781	0.558128									0.00718468	0.005431	0.186538	0.578519
IFNA1_IFNA13	P01562	Interferon alpha-1/13	100	38.6212	39.5752	0.101273	0.0679484	0.136109	0.637728									-0.00469385	0.00387329	0.226204	0.629616
IFNA2	P01563	Interferon alpha-2	100	19.2534	61.6307	-0.00464079	0.0369542	0.900063	0.981135									0.00140654	0.00657679	0.83075	0.949772
IFNAR1	P17181	Interferon alpha/beta receptor 1	4.54545	14.3512	10.1196	0.0937564	0.194388	0.629582	0.928757									0.00180799	0.00121298	0.136782	0.49394
IFNAR2	P48551	Interferon alpha/beta receptor 2	4.54545	9.18805	8.81683	0.184529	0.174196	0.289456	0.784041									0.00380756	0.00118808	0.00144745	0.0307079
IFNB1	P01574	Interferon beta	100	74.8459	157.454	-0.0317405	0.0399682	0.427111	0.854072									0.00748049	0.00571688	0.191373	0.582987
IFNG	P01579	Interferon gamma	72	30.7145	24.0614	-0.087135	0.0550106	0.113201	0.599744									0.00164865	0.00502768	0.743128	0.928483
IFNGR1	P15260	Interferon gamma receptor 1	4.54545	8.84997	8.91259	0.26383	0.234621	0.260804	0.772817									0.00366019	0.00126602	0.0040243	0.058232
IFNGR2	P38484	Interferon gamma receptor 2	4.54545	8.96336	10.3683	-0.0371499	0.0835623	0.656626	0.934738									0.00225308	0.0016319	0.16807	0.54772
IFNL1	Q8IU54	Interferon lambda-1	100	36.8523	35.4928	0.0557038	0.0527983	0.291412	0.785999									-0.0023694	0.00480246	0.62199	0.887355
IFNL2	Q8IZJ0	Interferon lambda-2	100	53.5425	46.6874	-0.00588226	0.0503361	0.906971	0.981212									0.00797682	0.0048758	0.102536	0.424908
IFNL4	K9M1U5	Interferon lambda-4	100	29.0016	22.7043	0.0060402	0.0460226	0.895582	0.980697									-0.00349955	0.0049511	0.480042	0.828289
IFNLR1	Q8IU57	Interferon lambda receptor 1	4.54545	12.5533	9.35083	-0.155422	0.134139	0.246595	0.764174									0.00233864	0.00165134	0.157404	0.530785
IFNW1	P05000	Interferon omega-1	97.561	35.3233	29.9344	-0.0623666	0.0562229	0.267312	0.774981									-0.00423407	0.00385565	0.272726	0.679431
IFRD2	Q12894	Interferon-related developmental regulator 2	83.3333	58.7644	79.4658	0.0215981	0.0247685	0.38321	0.842222									-0.0182254	0.0103732	0.0796017	0.371824
IFT172	Q9UG01	Intraflagellar transport protein 172 homolog	100	38.6433	34.7105	-0.0341119	0.0745609	0.647309	0.93221									-0.00106851	0.003324	0.748016	0.928483
IFT20	Q8IY31	Intraflagellar transport protein 20 homolog	70.5882	25.8998	19.4486	0.0858837	0.106818	0.421385	0.853168									0.00553054	0.0027644	0.0460309	0.273832
IFT22	Q9H7X7	Intraflagellar transport protein 22 homolog	100	35.0237	28.3722	-0.0200709	0.0391996	0.608639	0.919752									0.0147276	0.00598596	0.0142541	0.134342
IFT25	Q9Y547	Intraflagellar transport protein 25 homolog	88.8889	37.9099	28.9259	0.0237926	0.086539	0.783367	0.96063									0.00432211	0.00306134	0.158688	0.532113
IFT43	Q96FT9	Intraflagellar transport protein 43 homolog	87.234	27.7223	31.44	0.186292	0.0453037	3.92131e-05	0.00849513					-0.415885	0.244118	0.0884517	0.148287	0.00201707	0.00433963	0.642297	0.893581
IFT74	Q96LB3	Intraflagellar transport protein 74 homolog	100	61.6312	42.5497	0.0329144	0.0395512	0.405297	0.84846									-0.00907653	0.00644545	0.159758	0.533028
IFT81	Q8WYA0	Intraflagellar transport protein 81 homolog	77.2727	26.5774	25.0775	-0.0201919	0.0667878	0.762402	0.959081									-0.00262827	0.00293108	0.370362	0.764706
IFT88	Q13099	Intraflagellar transport protein 88 homolog	100	12.6631	25.4562	-0.0131378	0.0376533	0.727152	0.95158
IFTAP	Q86VG3	Intraflagellar transport-associated protein	97.3684	105.181	65.5981	0.0243257	0.0374842	0.516364	0.892757									-0.0119815	0.00772584	0.121643	0.46334
IGBP1	P78318	Immunoglobulin-binding protein 1	4.54545	14.3961	16.3587	0.0628808	0.0927349	0.497727	0.883276									0.0120762	0.00394324	0.00232624	0.042422
IGDCC3	Q8IVU1	Immunoglobulin superfamily DCC subclass member 3	100	45.3849	32.2202	-0.03688	0.0515615	0.474446	0.878382									-0.00275699	0.00461904	0.55089	0.857495
IGDCC4	Q8TDY8	Immunoglobulin superfamily DCC subclass member 4	4.87805	14.7913	8.91838	-0.243807	0.201014	0.225175	0.746394									-0.000355688	0.00129934	0.784406	0.939065
IGF1R	P08069	Insulin-like growth factor 1 receptor	4.54545	12.6391	8.61433	-0.0096341	0.194415	0.960477	0.99217									0.00121059	0.00113225	0.285556	0.691322
IGF2-AS	Q6U949	Putative insulin-like growth factor 2 antisense gene protein	96.4286	35.2045	25.5877	0.0163963	0.0627388	0.793828	0.961402									0.00190295	0.00385266	0.621595	0.887355
IGF2BP3	O00425	Insulin-like growth factor 2 mRNA-binding protein 3	100	43.3048	41.5422	0.0411792	0.0786809	0.600716	0.917868									-0.00353449	0.00390046	0.365328	0.762102
IGF2R	P11717	Cation-independent mannose-6-phosphate receptor	4.54545	6.76196	6.3001	0.0664475	0.202002	0.742197	0.954702									-0.00139474	0.0010502	0.184827	0.576907
IGFBP1	P08833	Insulin-like growth factor-binding protein 1	4.7619	9.02269	16.0055	0.126469	0.0465043	0.006538	0.209525									0.00512305	0.00476974	0.283364	0.690046
IGFBP2	P18065	Insulin-like growth factor-binding protein 2	4.54545	7.78546	10.5084	0.469103	0.10041	2.98468e-06	0.00103672	0.239	0.06122	9.47e-05	0.000536	0.211609	0.181622	0.243976	0.347666	0.0103073	0.00266228	0.000124107	0.00541698
IGFBP3	P17936	Insulin-like growth factor-binding protein 3	4.54545	6.92146	5.80068	-0.219683	0.181455	0.226021	0.746419									-0.000778106	0.00125085	0.534214	0.850648
IGFBP4	P22692	Insulin-like growth factor-binding protein 4	4.54545	8.86948	10.159	0.224108	0.130373	0.0856187	0.560052									0.00684604	0.0020179	0.000753204	0.0199543
IGFBP6	P24592	Insulin-like growth factor-binding protein 6	4.54545	7.71575	8.93218	-0.623056	0.169292	0.000232901	0.0296111	-0.1054	0.06153	0.0879	0.151	-0.469674	0.299646	0.117014	0.190566	-0.0015517	0.00128801	0.228941	0.632843
IGFBP7	Q16270	Insulin-like growth factor-binding protein 7	4.54545	6.83021	7.79936	0.167713	0.208275	0.420677	0.853168
IGFBPL1	Q8WX77	Insulin-like growth factor-binding protein-like 1	4.54545	6.66038	5.97027	0.126306	0.151995	0.40598	0.84846									0.00481206	0.00150091	0.00144108	0.030695
IGFL3	Q6UXB1	Insulin growth factor-like family member 3	4.65116	13.2577	9.18182	0.00376516	0.115776	0.974057	0.993106									0.00217131	0.00222942	0.330611	0.734377
IGFL4	Q6B9Z1	Insulin growth factor-like family member 4	37.5	7.79571	22.9135	0.04047	0.0334092	0.225764	0.746394									0.00336305	0.00468402	0.47314	0.823808
IGHMBP2	P38935	DNA-binding protein SMUBP-2	100	51.6038	50.434	0.0722865	0.0463203	0.118623	0.610478									0.00677654	0.00567323	0.232919	0.635072
IGLC2	P0DOY2	Immunoglobulin lambda constant 2	6.66667	11.0081	10.1364	0.289962	0.20502	0.15727	0.672475
IGLON5	A6NGN9	IgLON family member 5	88.8889	19.5913	20.1473	0.0219715	0.0533005	0.680179	0.939849									-0.000422156	0.0031759	0.894312	0.969038
IGSF11	Q5DX21	Immunoglobulin superfamily member 11	100	126.181	130.733	-0.00199331	0.0342582	0.953601	0.990926									0.0121543	0.00741286	0.101781	0.423096
IGSF21	Q96ID5	Immunoglobulin superfamily member 21	4.54545	12.8746	9.63214	-0.269748	0.132468	0.041718	0.447638									-0.00865937	0.00190649	7.16011e-06	0.00057769
IGSF22	Q8N9C0	Immunoglobulin superfamily member 22	46.3415	20.3029	19.6757	-0.0281776	0.0403776	0.48527	0.881171									0.00394583	0.00404553	0.329906	0.734377
IGSF3	O75054	Immunoglobulin superfamily member 3	4.54545	10.3002	6.64775	-0.216455	0.14059	0.123652	0.621947									0.00265326	0.0020769	0.202081	0.597441
IGSF8	Q969P0	Immunoglobulin superfamily member 8	4.54545	6.25038	7.54926	0.397938	0.206361	0.0538105	0.495376									0.00399393	0.001328	0.00278141	0.0477654
IGSF9	Q9P2J2	Protein turtle homolog A	19.4444	10.6965	13.2228	-0.148154	0.0683546	0.0302016	0.394149									0.00454663	0.00312947	0.146963	0.513555
IHO1	Q8IYA8	Interactor of HORMAD1 protein 1	98.0392	87.6895	47.8737	0.0558451	0.0644776	0.386426	0.842766									-0.00240366	0.00439174	0.584433	0.87245
IKBKG	Q9Y6K9	NF-kappa-B essential modulator	12.8205	17.7394	18.1643	0.042824	0.0874771	0.624456	0.927058									0.00100046	0.00297181	0.736537	0.928329
IKZF2	Q9UKS7	Zinc finger protein Helios	89.5833	35.3407	35.1663	0.027556	0.0464691	0.553184	0.905044									0.00157648	0.00403394	0.696126	0.915825
IL10	P22301	Interleukin-10	4.54545	9.24272	10.1256	0.163773	0.0803009	0.0414014	0.447638									0.0063619	0.0023414	0.00683832	0.0823847
IL10RA	Q13651	Interleukin-10 receptor subunit alpha	97.7778	16.8808	17.7619	0.0545863	0.0580986	0.347451	0.813604									-0.00281493	0.00255371	0.270924	0.677325
IL10RB	Q08334	Interleukin-10 receptor subunit beta	4.54545	7.87908	7.29462	0.178141	0.180961	0.324911	0.797906									0.00381348	0.00133197	0.00439158	0.0625214
IL11	P20809	Interleukin-11	100	26.7605	21.567	0.0740135	0.0610735	0.22556	0.746394									0.00479166	0.00349453	0.170998	0.552373
IL11RA	Q14626	Interleukin-11 receptor subunit alpha	95.3488	19.9321	17.4498	0.0550298	0.0780613	0.480838	0.880398									-0.00210059	0.00253758	0.408227	0.788448
IL12A_IL12B	P29459_P29460	Interleukin-12	4.54545	6.20759	10.0864	0.0407061	0.0760579	0.592513	0.917868									-0.000542306	0.00259851	0.834777	0.950857
IL12B	P29460	Interleukin-12 subunit beta	100	25.0683	21.3913	0.0486358	0.0884456	0.582391	0.913273									-0.000880129	0.00249509	0.724445	0.923108
IL12RB1	P42701	Interleukin-12 receptor subunit beta-1	10	23.8649	23.0766	0.112402	0.110432	0.308752	0.790912									0.000225936	0.00257271	0.930059	0.980299
IL12RB2	Q99665	Interleukin-12 receptor subunit beta-2	95	25.7451	21.943	0.0757404	0.0635135	0.233062	0.753137									0.00174631	0.00281473	0.535296	0.850648
IL13	P35225	Interleukin-13	100	51.8941	50.3655	-0.0785059	0.0354299	0.0267043	0.377476									0.00533656	0.00809767	0.510217	0.841108
IL13RA1	P78552	Interleukin-13 receptor subunit alpha-1	4.54545	12.1958	8.01312	0.0171353	0.234936	0.941857	0.989842									-0.000808658	0.00103533	0.435176	0.800715
IL13RA2	Q14627	Interleukin-13 receptor subunit alpha-2	100	85.5661	52.7979	-0.000611749	0.0420659	0.988397	0.996166									-0.0108412	0.00622387	0.0822132	0.378707
IL15	P40933	Interleukin-15	13.3333	16.2239	8.75567	0.178635	0.191309	0.350434	0.814571									-0.000746928	0.00125466	0.551925	0.858103
IL15RA	Q13261	Interleukin-15 receptor subunit alpha	58.3333	19.7266	14.6786	0.265491	0.144721	0.066579	0.521841									0.00142534	0.00157796	0.366861	0.762802
IL16	Q14005	Pro-interleukin-16	4.54545	10.3352	10.4338	-0.049362	0.095545	0.60541	0.91846									0.000629986	0.00242833	0.79542	0.941938
IL17A	Q16552	Interleukin-17A	100	22.7696	17.8653	0.124841	0.051979	0.0163168	0.313173									0.00385319	0.00403698	0.340356	0.740394
IL17C	Q9P0M4	Interleukin-17C	4.54545	4.53986	12.4094	0.181027	0.0784199	0.020975	0.347403									0.00947742	0.00402102	0.0188514	0.158835
IL17D	Q8TAD2	Interleukin-17D	4.7619	9.44386	9.52547	-0.242651	0.151223	0.108585	0.596251									0.00247963	0.00121055	0.0411034	0.255397
IL17F	Q96PD4	Interleukin-17F	97.4359	25.3623	26.3363	-0.0430364	0.0568855	0.449322	0.862031									-0.00208895	0.00417453	0.617036	0.886115
IL17RA	Q96F46	Interleukin-17 receptor A	4.54545	11.475	10.1038	-0.0682112	0.109803	0.534459	0.900409									-0.000184675	0.00141247	0.896034	0.969172
IL17RB	Q9NRM6	Interleukin-17 receptor B	4.54545	11.801	10.3	0.298152	0.117546	0.011198	0.273895									0.00551228	0.00175523	0.00179752	0.035606
IL17RE	Q8NFR9	Interleukin-17 receptor E	100	60.8322	32.4538	0.152246	0.110789	0.169381	0.685626									-0.00104179	0.00248581	0.675346	0.907677
IL18	Q14116	Interleukin-18	4.54545	7.83526	7.46582	-0.0329551	0.116178	0.77667	0.959081									0.00205991	0.0016797	0.220703	0.622481
IL18BP	O95998	Interleukin-18-binding protein	4.54545	8.15893	7.64315	0.243885	0.177381	0.169155	0.685626									0.00361734	0.00121492	0.00306338	0.0501922
IL18R1	Q13478	Interleukin-18 receptor 1	4.54545	7.00593	7.57386	0.0503952	0.157478	0.748958	0.954772									0.0073196	0.00137111	1.4884e-07	2.08572e-05
IL18RAP	O95256	Interleukin-18 receptor accessory protein	6.25	14.1667	25.8193	-0.00192897	0.0310276	0.950428	0.989988									0.0022172	0.00509321	0.663535	0.903352
IL19	Q9UHD0	Interleukin-19	4.54545	8.3124	11.1758	0.291224	0.0827648	0.000433671	0.0419422					-0.00856771	0.124363	0.945075	0.954804	0.00705256	0.00250047	0.00500649	0.0690663
IL1A	P01583	Interleukin-1 alpha	97.561	23.83	29.4173	-0.0770857	0.0566556	0.17364	0.694154									-0.00586878	0.00468443	0.210917	0.609737
IL1B	P01584	Interleukin-1 beta	100	46.5674	53.3023	0.0363453	0.0443459	0.412452	0.84846									0.00215962	0.00583022	0.711244	0.918427
IL1R1	P14778	Interleukin-1 receptor type 1	4.54545	8.10746	7.32814	-0.10608	0.232141	0.647697	0.93221									0.000814682	0.00124556	0.513402	0.843006
IL1R2	P27930	Interleukin-1 receptor type 2	4.54545	4.42155	5.55221	-0.567211	0.287076	0.0481747	0.477865									-0.000468597	0.000707528	0.508116	0.841108
IL1RAP	Q9NPH3	Interleukin-1 receptor accessory protein	4.54545	11.0253	7.59262	-0.0478275	0.123142	0.697725	0.943									-0.00229475	0.00178413	0.199033	0.593768
IL1RL1	Q01638	Interleukin-1 receptor-like 1	4.65116	12.0819	9.71998	0.162998	0.102351	0.111262	0.597371									0.00404733	0.00175891	0.0218443	0.172072
IL1RL2	Q9HB29	Interleukin-1 receptor-like 2	4.54545	10.1853	11.148	0.22835	0.141543	0.106681	0.591389									0.0025083	0.00155765	0.10803	0.437261
IL1RN	P18510	Interleukin-1 receptor antagonist protein	4.54545	7.22598	9.08128	0.180324	0.0999435	0.07119	0.532548									0.00601706	0.00225175	0.00780929	0.0901776
IL2	P60568	Interleukin-2	100	70.6648	43.7452	0.0968222	0.0583312	0.096941	0.57823									-0.00596994	0.00479217	0.213496	0.614522
IL20	Q9NYY1	Interleukin-20	100	24.7827	15.9178	-0.00263992	0.0713994	0.970506	0.993106									2.70534e-05	0.0023775	0.990926	0.995932
IL20RA	Q9UHF4	Interleukin-20 receptor subunit alpha	92.1569	28.7934	21.8006	-0.00496687	0.0666411	0.940587	0.989842									0.00221159	0.00274805	0.421368	0.794634
IL20RB	Q6UXL0	Interleukin-20 receptor subunit beta	100	42.63	36.5249	-0.0205596	0.0757176	0.785983	0.960856									0.00216311	0.00332512	0.515677	0.843563
IL21R	Q9HBE5	Interleukin-21 receptor	97.5	37.8101	26.0176	0.00596314	0.0732332	0.935103	0.989681									0.00304868	0.00317833	0.337968	0.73924
IL22	Q9GZX6	Interleukin-22	10	14.154	12.8348	0.133579	0.0729877	0.0672275	0.522387									-0.00128758	0.00280719	0.646691	0.893896
IL22RA1	Q8N6P7	Interleukin-22 receptor subunit alpha-1	20	24.5573	18.6875	0.141733	0.0785984	0.0713486	0.532986									0.000208065	0.00242085	0.931547	0.980843
IL23R	Q5VWK5	Interleukin-23 receptor	4.54545	9.36535	7.97047	-0.0147374	0.112249	0.895544	0.980697									0.00251766	0.00114383	0.0282372	0.20402
IL24	Q13007	Interleukin-24	100	36.0334	27.1806	0.011538	0.0703287	0.869685	0.97696									0.00181275	0.00338825	0.592907	0.87564
IL25	Q9H293	Interleukin-25	100	23.9165	18.3394	-0.131585	0.143089	0.357782	0.821079									0.000296628	0.00194936	0.879123	0.963674
IL2RA	P01589	Interleukin-2 receptor subunit alpha	4.54545	9.02861	8.3335	0.246019	0.106206	0.0205348	0.344843									0.00431178	0.00146724	0.00346495	0.0534308
IL2RB	P14784	Interleukin-2 receptor subunit beta	100	101.662	87.1572	-0.0227011	0.0324336	0.483974	0.881171									0.00109973	0.00845153	0.896527	0.969172
IL2RG	P31785	Cytokine receptor common subunit gamma	76.9231	28.402	11.6375	0.0342287	0.132007	0.795408	0.961666									-0.000531721	0.00196743	0.787082	0.939312
IL3	P08700	Interleukin-3	100	636.821	330	-0.00197578	0.0254891	0.938214	0.989792									-0.00525435	0.0100917	0.602859	0.881774
IL31	Q6EBC2	Interleukin-31	92.5	45.4011	49.6269	0.0337514	0.0293986	0.250943	0.769063									-0.00844839	0.00881401	0.338315	0.73924
IL31RA	Q8NI17	Interleukin-31 receptor subunit alpha	100	26.1972	21.2884	-0.0224013	0.10232	0.826701	0.967571									0.00198144	0.00244552	0.418233	0.793406
IL32	P24001	Interleukin-32	4.54545	10.1703	9.65286	0.194172	0.11114	0.0806198	0.552258									-0.00386384	0.00202109	0.0565409	0.307225
IL33	O95760	Interleukin-33	100	33.7071	22.2464	-0.0582868	0.0927539	0.52974	0.899251									0.00579276	0.00281027	0.0398487	0.249347
IL34	Q6ZMJ4	Interleukin-34	43.75	22.0207	22.4251	0.195546	0.105139	0.0629015	0.513235									0.000729855	0.00194742	0.708	0.918427
IL36A	Q9UHA7	Interleukin-36 alpha	100	42.5238	29.5886	-0.0433198	0.0739905	0.558227	0.905964									0.00159305	0.00376951	0.672778	0.906055
IL36B	Q9NZH7	Interleukin-36 beta	34.0426	9.79089	12.4369	-0.0813	0.0905193	0.369105	0.831812
IL36G	Q9NZH8	Interleukin-36 gamma	71.1111	11.6919	11.0742	-0.0469157	0.0692513	0.498108	0.883438									-0.00321507	0.00329701	0.330011	0.734377
IL3RA	P26951	Interleukin-3 receptor subunit alpha	100	35.1532	36.7634	-0.0502977	0.0915603	0.582772	0.913273									-0.00306704	0.00256029	0.231575	0.633679
IL4	P05112	Interleukin-4	100	76.854	136.874	0.00801038	0.034129	0.814434	0.966037									0.00663687	0.00699338	0.343118	0.743484
IL4R	P24394	Interleukin-4 receptor subunit alpha	4.54545	11.7761	9.85192	0.35053	0.143423	0.0145245	0.305875									0.00588547	0.0017739	0.000980669	0.0232092
IL5	P05113	Interleukin-5	82.9268	84.6623	104.061	0.0425328	0.024983	0.0886676	0.565072									-0.00663609	0.00973496	0.495794	0.837942
IL5RA	Q01344	Interleukin-5 receptor subunit alpha	4.54545	12.4241	10.3411	0.0905932	0.109078	0.406234	0.84846									0.00356897	0.00154809	0.0215969	0.172072
IL6	P05231	Interleukin-6	12.1951	19.1575	18.9247	0.159672	0.0629386	0.0111822	0.273895									0.0136528	0.00476175	0.00433553	0.0618947
IL6R	P08887	Interleukin-6 receptor subunit alpha	4.54545	9.53175	8.91184	0.195552	0.162547	0.228957	0.749265									0.00269596	0.00112219	0.016691	0.145943
IL6ST	P40189	Interleukin-6 receptor subunit beta	4.54545	8.76222	7.13116	0.0618054	0.343937	0.857388	0.975379									0.00106446	0.000788811	0.177871	0.562449
IL7	P13232	Interleukin-7	4.54545	12.678	12.1966	-0.00365008	0.121935	0.976119	0.993106									0.000272291	0.00183414	0.882048	0.964892
IL7R	P16871	Interleukin-7 receptor subunit alpha	4.54545	7.83366	11.2145	-0.123595	0.0990482	0.212096	0.733308									-0.00177458	0.00204077	0.385	0.772026
IL9	P15248	Interleukin-9	100	35.9934	24.5215	-0.058174	0.0681544	0.393348	0.847066									0.00210305	0.00369208	0.569224	0.864462
IL9R	Q01113	Interleukin-9 receptor	97.2973	21.0912	19.0232	-0.234847	0.10859	0.0305652	0.394548									-0.00554762	0.00245783	0.0244785	0.186745
ILF2	Q12905	Interleukin enhancer-binding factor 2	100	62.0684	41.1016	-0.0380328	0.031459	0.226676	0.74754									0.00502148	0.00817027	0.539127	0.852953
ILKAP	Q9H0C8	Integrin-linked kinase-associated serine/threonine phosphatase 2C	100	77.8002	127.758	0.0839176	0.0595765	0.158962	0.672475									-0.00415182	0.00472814	0.380352	0.770464
IMMT	Q16891	MICOS complex subunit MIC60	35.4167	17.665	12.9151	0.147599	0.107775	0.170838	0.688949									0.000544758	0.00212941	0.798202	0.942602
IMPA1	P29218	Inositol monophosphatase 1	34.0426	13.4918	11.2205	0.107648	0.148308	0.467936	0.873007									0.001756	0.00210497	0.404601	0.786313
IMPACT	Q9P2X3	Protein IMPACT	4.54545	11.2449	9.69019	-0.000736532	0.120422	0.99512	0.998432									0.0110822	0.00328653	0.000810548	0.0211335
IMPG1	Q17R60	Interphotoreceptor matrix proteoglycan 1	94.1176	20.4754	15.2341	-0.0600629	0.0917305	0.512612	0.891702									0.00124865	0.00220602	0.571663	0.864866
IMUP	Q9GZP8	Immortalization up-regulated protein	4.25532	13.4732	13.8295	0.123946	0.0677139	0.0671855	0.522387									0.00677159	0.00390925	0.0839222	0.383416
INCENP	Q9NQS7	Inner centromere protein	100	47.3445	26.8957	-0.0260676	0.0939033	0.781319	0.959335									0.00502263	0.00297032	0.0915394	0.400532
ING1	Q9UK53	Inhibitor of growth protein 1	100	18.9951	17.5798	0.105876	0.0971801	0.27594	0.78088									-0.000525038	0.00264255	0.842598	0.953798
ING2	Q9H160	Inhibitor of growth protein 2	100	30.6603	23.5606	0.00687747	0.0525795	0.895932	0.98083									0.000268301	0.00537391	0.960203	0.988035
INHBB	P09529	Inhibin beta B chain	4.7619	13.0603	12.3743	0.188996	0.100879	0.0610012	0.512837									0.0181764	0.00252465	2.54457e-12	9.67846e-10
INHBC	P55103	Inhibin beta C chain	4.54545	12.1787	12.2902	-0.00979399	0.129624	0.939771	0.989842									0.00159459	0.00180476	0.377412	0.768763
INKA1	Q96EL1	PAK4-inhibitor INKA1	100	75.9005	71.3311	0.0671599	0.0391798	0.0865014	0.563091									0.0141231	0.00652218	0.0308815	0.217807
INO80	Q9ULG1	Chromatin-remodeling ATPase INO80	74.4681	25.6798	28.5821	0.00860673	0.0448071	0.847676	0.973616									-0.00142908	0.00441875	0.746533	0.928483
INPP1	P49441	Inositol polyphosphate 1-phosphatase	100	20.11	21.5941	0.186584	0.0792987	0.018626	0.331267									-0.00584731	0.00371219	0.11592	0.451363
INPP4B	O15327	Inositol polyphosphate 4-phosphatase type II	14.8936	40.9247	43.9581	0.12997	0.0523618	0.0130594	0.295003									0.00472567	0.00504781	0.34968	0.7491
INPP5D	Q92835	Phosphatidylinositol 3,4,5-trisphosphate 5-phosphatase 1	4.54545	11.3553	15.2553	0.039126	0.0691334	0.571429	0.909393									0.0052702	0.00397544	0.185614	0.576997
INPP5F	Q9Y2H2	Phosphatidylinositide phosphatase SAC2	100	71.8676	52.0169	-0.0116773	0.0384393	0.761292	0.959081									-0.00356956	0.00711266	0.616011	0.885829
INPP5J	Q15735	Phosphatidylinositol 4,5-bisphosphate 5-phosphatase A	100	29.2349	28.7115	0.0400282	0.0389968	0.30468	0.788653									0.00456874	0.00530536	0.389609	0.775288
INPPL1	O15357	Phosphatidylinositol 3,4,5-trisphosphate 5-phosphatase 2	62.5	26.8907	19.682	0.0726233	0.0731084	0.320533	0.797796									0.0116614	0.00433049	0.00734802	0.0866407
INS-CPEPTIDE	P01308	Insulin C-peptide	4.65116	6.62651	17.5879	-0.0386598	0.0447783	0.387939	0.84313									-0.00597984	0.00613579	0.330289	0.734377
INSL3	P51460	Insulin-like 3	31.8182	9.55124	20.0202	-0.0647945	0.0461003	0.159869	0.672475									-0.0079617	0.00773451	0.303856	0.709833
INSL4	Q14641	Early placenta insulin-like peptide	18.75	16.1871	14.8324	-0.160266	0.0896004	0.0736666	0.538026									0.00181438	0.00238105	0.446453	0.80516
INSL5	Q9Y5Q6	Insulin-like peptide INSL5	11.7647	11.1912	18.6824	0.0755505	0.0466947	0.105669	0.590266									0.00968452	0.00539801	0.0734682	0.356123
INSM2	Q96T92	Insulinoma-associated protein 2	100	52.373	60.3772	0.0788689	0.0335771	0.0188297	0.331267									0.000649843	0.0073021	0.929126	0.980299
INSR	P06213	Insulin receptor	41.6667	10.5726	8.13381	0.394463	0.328881	0.230368	0.749766									-0.000397415	0.000808207	0.623153	0.887719
INSYN1	Q2T9L4	Inhibitory synaptic factor 1	100	58.1172	35.5484	-0.014409	0.054563	0.791719	0.961402									0.0044302	0.00452284	0.327849	0.733443
INSYN2A	Q6ZSG2	Inhibitory synaptic factor 2A	97.619	31.4248	31.5624	0.0541991	0.0647287	0.402409	0.84846									-0.00225968	0.00379176	0.551511	0.857959
INSYN2B	A6NMK8	Protein INSYN2B	94.1176	30.2019	27.7037	0.00186443	0.0389963	0.961867	0.99247									0.00452308	0.00435383	0.29942	0.706648
INTS13	Q9NVM9	Integrator complex subunit 13	97.8723	85.3247	84.3665	-0.00789535	0.0302586	0.794147	0.961402									-0.0023124	0.00833398	0.781549	0.937832
INTS8	Q75QN2	Integrator complex subunit 8	95.6522	14.9892	12.3624	-0.0311614	0.100483	0.756472	0.958128									0.00157017	0.00230808	0.496667	0.838539
IP6K1	Q92551	Inositol hexakisphosphate kinase 1	93.3333	476.547	209.208	0.0496012	0.0286658	0.0835722	0.558128									0.0103741	0.0085136	0.223661	0.627508
IPCEF1	Q8WWN9	Interactor protein for cytohesin exchange factors 1	4.54545	8.55986	13.5189	0.0592244	0.0677949	0.382346	0.841497									0.00388311	0.00353316	0.272334	0.67924
IPMK	Q8NFU5	Inositol polyphosphate multikinase	95.7447	29.8991	30.9349	-0.0568129	0.0677327	0.401592	0.84846									0.000948803	0.00400952	0.813045	0.944206
IQCA1	Q86XH1	Dynein regulatory complex protein 11	98.0392	46.5357	40.9014	-0.0577127	0.0564276	0.306414	0.789505									-0.000120897	0.00346038	0.972145	0.991542
IQCA1L	A6NCM1	IQ and AAA domain-containing protein 1-like	100	78.287	160.336	0.0526233	0.035489	0.138126	0.638848									0.00741956	0.00736743	0.314438	0.721452
IQCC	Q4KMZ1	IQ domain-containing protein C	90.6977	27.981	25.8891	0.0226015	0.065185	0.728795	0.95158									0.00649601	0.00351075	0.0649209	0.333691
IQCD	Q96DY2	Dynein regulatory complex protein 10	100	43.6185	37.2178	0.0890766	0.0651935	0.171832	0.690404									0.00419409	0.00402416	0.297865	0.706431
IQCE	Q6IPM2	IQ domain-containing protein E	72.7273	71.7855	194.274	0.0302754	0.0434765	0.486203	0.881171									0.00619905	0.00595072	0.298094	0.706431
IQCG	Q9H095	Dynein regulatory complex protein 9	87.5	21.4943	18.5953	-0.0661266	0.0692166	0.339397	0.806218									-0.00527742	0.00311165	0.0905727	0.399917
IQCJ-SCHIP1	B3KU38	IQCJ-SCHIP1 readthrough transcript protein	82.0513	89.4491	85.0096	0.0489861	0.0340428	0.150163	0.661742									0.0138935	0.00719234	0.0540215	0.29965
IQCN	Q9H0B3	IQ domain-containing protein N	70.8333	31.2617	23.8693	0.00888127	0.0353215	0.801474	0.96279									0.00412799	0.00562264	0.463225	0.818948
IQGAP2	Q13576	Ras GTPase-activating-like protein IQGAP2	86.0465	46.5181	44.7323	0.0341175	0.0728679	0.639634	0.931415									-0.0018835	0.00363903	0.605004	0.881774
IQSEC1	Q6DN90	IQ motif and SEC7 domain-containing protein 1	87.1795	17.7694	20.3774	0.0596018	0.0749492	0.42648	0.854072									-0.000337773	0.00322829	0.916717	0.976108
IQSEC2	Q5JU85	IQ motif and SEC7 domain-containing protein 2	100	22.5202	21.2743	-0.00579053	0.0436464	0.894455	0.980697									-0.000770879	0.00530434	0.884515	0.965161
IQUB	Q8NA54	IQ and ubiquitin-like domain-containing protein	93.4783	74.3782	154.163	-0.0152819	0.0208385	0.463345	0.869684									0.00832027	0.0112079	0.458257	0.814793
IRAG2	Q12912	Inositol 1,4,5-triphosphate receptor associated 2	4.54545	11.0192	9.53591	0.179327	0.110109	0.103391	0.58743									0.000924839	0.00257184	0.719313	0.91965
IRAK1	P51617	Interleukin-1 receptor-associated kinase 1	18.75	24.3497	22.4344	0.269658	0.104581	0.00992442	0.259665									-8.5615e-05	0.00266433	0.97438	0.991542
IRAK1BP1	Q5VVH5	Interleukin-1 receptor-associated kinase 1-binding protein 1	97.7778	37.7791	22.4875	0.0609974	0.0374121	0.103014	0.58735									-0.00216455	0.00412774	0.600264	0.881523
IRAK4	Q9NWZ3	Interleukin-1 receptor-associated kinase 4	4.7619	17.8181	15.8969	0.030227	0.0793336	0.703195	0.943681									0.00965128	0.00427584	0.0244753	0.186745
IRF2BP2	Q7Z5L9	Interferon regulatory factor 2-binding protein 2	80.4878	20.0397	21.5167	0.083415	0.0652916	0.201399	0.727183									0.0020801	0.00311621	0.504789	0.840326
IRF2BPL	Q9H1B7	Probable E3 ubiquitin-protein ligase IRF2BPL	100	23.0831	19.4271	0.0177208	0.0625171	0.776828	0.959081									0.00506382	0.00347744	0.146035	0.512123
IRF3	Q14653	Interferon regulatory factor 3	4.54545	7.62091	10.0087	0.165486	0.0951077	0.0818615	0.555938									0.000613033	0.00309526	0.843091	0.953936
IRGQ	Q8WZA9	Immunity-related GTPase family Q protein	100	30.1378	23.636	0.0913594	0.0880385	0.2994	0.788478
ISCA2	Q86U28	Iron-sulfur cluster assembly 2 homolog, mitochondrial	100	33.7697	30.4193	-0.00537457	0.0339647	0.874268	0.97696									0.00184536	0.00662854	0.780836	0.937832
ISL1	P61371	Insulin gene enhancer protein ISL-1	91.4894	30.2864	20.6841	0.114296	0.103124	0.267715	0.774981									0.000896073	0.00243023	0.71251	0.918427
ISLR2	Q6UXK2	Immunoglobulin superfamily containing leucine-rich repeat protein 2	4.54545	10.821	8.07768	-0.247158	0.159209	0.120565	0.616613									-0.000920062	0.00130208	0.480174	0.828289
ISM1	B1AKI9	Isthmin-1	4.54545	7.29364	7.72384	-0.192257	0.142937	0.17861	0.700978									0.00103232	0.00171308	0.547071	0.855778
ISM2	Q6H9L7	Isthmin-2	100	20.3054	14.4816	0.103269	0.169257	0.541777	0.903154									-0.00338378	0.0016282	0.0382524	0.243653
IST1	P53990	IST1 homolog	84.0909	36.0915	24.505	0.134763	0.0851704	0.113587	0.600652									0.00012869	0.0033752	0.969602	0.990877
ITCH	Q96J02	E3 ubiquitin-protein ligase Itchy homolog	27.2727	21.0389	24.0266	0.0792293	0.109024	0.467399	0.872307									0.00299565	0.00265547	0.259875	0.666749
ITGA11	Q9UKX5	Integrin alpha-11	4.54545	11.5258	9.69406	-0.358625	0.135181	0.00797998	0.231121									-0.0131243	0.00227518	1.4876e-08	2.73153e-06
ITGA5	P08648	Integrin alpha-5	5.12821	14.6545	13.5845	-0.281438	0.194198	0.147273	0.655947									-0.00207283	0.00148911	0.16461	0.541359
ITGA6	P23229	Integrin alpha-6	7.14286	16.2529	12.0857	-0.0787779	0.120097	0.511855	0.891634									0.000439643	0.0029405	0.881216	0.964735
ITGAD	Q13349	Integrin alpha-D	100	39.3093	42.583	0.0409854	0.0487699	0.400694	0.84846									0.00816473	0.00500877	0.103781	0.428068
ITGAL	P20701	Integrin alpha-L	79.1667	14.182	12.3212	-0.060033	0.0478769	0.209877	0.730523									-0.00351976	0.0060677	0.562149	0.861997
ITGAM	P11215	Integrin alpha-M	4.65116	11.1148	9.34989	-0.497025	0.171721	0.00379922	0.149267									-0.00715285	0.00147691	1.75974e-06	0.000187413
ITGAV	P06756	Integrin alpha-V	4.54545	9.56032	8.67977	-0.724805	0.239081	0.00243242	0.119764									-0.00752857	0.0013484	4.08211e-08	6.58705e-06
ITGAX	P20702	Integrin alpha-X	100	130.341	218.285	0.0110678	0.0306401	0.717936	0.949441									-0.0140132	0.00860483	0.104113	0.428108
ITGB1	P05556	Integrin beta-1	4.54545	9.00637	6.78743	-0.83318	0.22061	0.000158919	0.0232623	-0.0943	0.05625	0.0947	0.151	0.497353	0.202252	0.0139296	0.0360903	-0.00183914	0.00123505	0.137155	0.49394
ITGB1BP1	O14713	Integrin beta-1-binding protein 1	100	40.9958	37.0417	0.138708	0.0820202	0.0908101	0.570589									-0.0052259	0.0042151	0.215693	0.61835
ITGB1BP2	Q9UKP3	Integrin beta-1-binding protein 2	57.5	31.6492	21.3985	0.106408	0.0527234	0.0435664	0.453908									0.0110018	0.00518273	0.0343167	0.228328
ITGB2	P05107	Integrin beta-2	4.54545	8.25788	7.40407	-0.393581	0.199491	0.0485039	0.478581									-0.00325022	0.00129857	0.0126695	0.122664
ITGB3BP	Q13352	Centromere protein R	97.8723	627.068	405.781	-0.0103967	0.0228436	0.649021	0.93221									-0.0135306	0.0113553	0.234057	0.635078
ITGB5	P18084	Integrin beta-5	4.65116	7.52428	7.67168	-0.620335	0.214713	0.00386301	0.149443									-0.000974322	0.00110486	0.378326	0.76922
ITGB6	P18564	Integrin beta-6	91.4286	14.3881	12.5715	-0.384355	0.117209	0.0010409	0.0733498									-0.0102173	0.0027119	0.00018669	0.00735507
ITGB7	P26010	Integrin beta-7	4.54545	13.051	13.5112	-0.06836	0.14045	0.626457	0.92778									-0.000750241	0.00161619	0.642726	0.893581
ITGBL1	O95965	Integrin beta-like protein 1	5	8.107	10.3285	-0.0555347	0.161944	0.731654	0.9521									0.00316394	0.00168753	0.0614541	0.321606
ITIH1	P19827	Inter-alpha-trypsin inhibitor heavy chain H1	4.54545	8.03473	7.42527	-0.20862	0.243556	0.391687	0.845975									0.000496949	0.00117312	0.67205	0.905532
ITIH3	Q06033	Inter-alpha-trypsin inhibitor heavy chain H3	4.54545	15.2036	13.6537	0.532225	0.1336	6.78428e-05	0.0136088	0.157	0.05874	0.00752	0.0213	0.703427	0.271314	0.0095235	0.027142	0.00772977	0.0022718	0.000727271	0.0195592
ITIH4	Q14624	Inter-alpha-trypsin inhibitor heavy chain H4	4.54545	7.90019	7.96437	0.293692	0.168855	0.0819785	0.555938									0.00392639	0.00165107	0.0178184	0.152301
ITIH5	Q86UX2	Inter-alpha-trypsin inhibitor heavy chain H5	97.7273	29.6707	20.9895	-0.154771	0.0900624	0.0857088	0.560052									0.00276126	0.0034623	0.425568	0.795454
ITM2A	O43736	Integral membrane protein 2A	4.54545	6.86938	16.0661	0.304951	0.123973	0.0139011	0.302056									0.000307969	0.00189852	0.871209	0.962046
ITPA	Q9BY32	Inosine triphosphate pyrophosphatase	54.2857	41.6501	32.6166	-0.00173728	0.0735675	0.98116	0.994129									0.0100728	0.00330958	0.00247481	0.0442009
ITPKA	P23677	Inositol-trisphosphate 3-kinase A	100	21.113	19.5133	-0.0687349	0.0902444	0.446267	0.861277									0.00534967	0.00265613	0.0445937	0.269273
ITPR1	Q14643	Inositol 1,4,5-trisphosphate receptor type 1	68.5714	26.2389	25.6623	0.0596509	0.0709631	0.400578	0.84846									-0.00212172	0.00307961	0.491203	0.835407
ITPRID2	P28290	Protein ITPRID2	95.122	22.4421	27.4039	-0.0794018	0.0853967	0.352475	0.814747									-0.00218664	0.00261345	0.40321	0.784503
ITPRIP	Q8IWB1	Inositol 1,4,5-trisphosphate receptor-interacting protein	100	59.2186	107.254	0.056278	0.0495327	0.255882	0.771184									-0.00214339	0.00543925	0.693724	0.915282
ITPRIPL1	Q6GPH6	Inositol 1,4,5-trisphosphate receptor-interacting protein-like 1	93.75	27.9535	20.5027	0.0229507	0.050422	0.648985	0.93221									0.00429555	0.00369288	0.245364	0.650768
IVD	P26440	Isovaleryl-CoA dehydrogenase, mitochondrial	100	25.5712	27.0283	0.0430704	0.0680147	0.52657	0.896825									0.00165994	0.00341537	0.627188	0.88917
IVL	P07476	Involucrin	4.54545	10.5464	12.337	-0.0623167	0.105274	0.553887	0.905044									-0.00340402	0.00174812	0.0521259	0.294219
IZUMO1	Q8IYV9	Izumo sperm-egg fusion protein 1	100	436.713	220.323	-0.00880571	0.0262501	0.737283	0.953485									0.000842121	0.00949688	0.929381	0.980299
JADE1	Q6IE81	Protein Jade-1	100	74.2591	92.2457	-0.0105438	0.0244226	0.665941	0.937564									-0.00535014	0.0105231	0.611407	0.882794
JADE3	Q92613	Protein Jade-3	98.0392	34.3495	40.4571	-0.0509127	0.0718022	0.478282	0.879882									0.000230997	0.0034603	0.946805	0.982795
JAKMIP1	Q96N16	Janus kinase and microtubule-interacting protein 1	100	37.6392	26.4277	0.140647	0.0836424	0.092661	0.571092									-0.00451784	0.00294459	0.12566	0.471889
JAKMIP2	Q96AA8	Janus kinase and microtubule-interacting protein 2	95.4545	25.1889	26.1017	0.117365	0.0717749	0.10201	0.585332									-0.000341408	0.00319335	0.914906	0.975928
JAKMIP3	Q5VZ66	Janus kinase and microtubule-interacting protein 3	100	26.633	25.8988	-0.0687216	0.0540635	0.203684	0.72826									0.000328702	0.00460607	0.943141	0.981562
JAM2	P57087	Junctional adhesion molecule B	4.7619	9.27637	8.15058	0.00973474	0.216862	0.964196	0.993106
JAM3	Q9BX67	Junctional adhesion molecule C	44.4444	14.0773	14.5593	0.29958	0.172636	0.0826826	0.556242									0.000422128	0.00155879	0.786665	0.939291
JAZF1	Q86VZ6	Juxtaposed with another zinc finger protein 1	85.3659	32.5623	30.8628	0.0376079	0.0784644	0.631726	0.928757									-0.00383304	0.0029542	0.195127	0.589699
JCAD	Q9P266	Junctional cadherin 5-associated protein	94.8718	84.4799	131.239	0.0670994	0.0328821	0.0412901	0.447638
JCHAIN	P01591	Immunoglobulin J chain	91.6667	49.1413	35.0005	0.133057	0.0842486	0.114259	0.600956									-0.0146221	0.00531859	0.0062132	0.0780314
JMJD1C	Q15652	Probable JmjC domain-containing histone demethylation protein 2C	100	50.6846	52.0955	0.0513599	0.0348221	0.140233	0.642355									0.0151743	0.00748527	0.0432276	0.263372
JMJD6	Q6NYC1	Bifunctional arginine demethylase and lysyl-hydroxylase JMJD6	100	37.0925	18.9406	0.0310172	0.0790532	0.694794	0.942164									-0.00586466	0.00335407	0.0810548	0.374993
JPH1	Q9HDC5	Junctophilin-1	95.7447	35.2693	28.9282	0.112503	0.0583012	0.0536466	0.495376									0.00290576	0.00408492	0.477242	0.827251
JPT2	Q9H910	Jupiter microtubule associated homolog 2	35.2941	20.73	18.4331	0.19628	0.100251	0.0502432	0.480258									0.00384221	0.00258005	0.137134	0.49394
JTB	O76095	Protein JTB	97.7273	18.1784	16.4127	0.171535	0.159756	0.282942	0.78088									0.00325557	0.00161761	0.0447532	0.269888
JUN	P05412	Transcription factor Jun	97.7273	17.3061	19.1955	0.187487	0.0722321	0.00944223	0.25698									0.00983902	0.00247708	8.29353e-05	0.00418045
KALRN	O60229	Kalirin	94.2857	55.9252	54.887	-0.00332868	0.0260723	0.898409	0.981135									0.0185775	0.00839976	0.0274897	0.200955
KANK1	Q14678	KN motif and ankyrin repeat domain-containing protein 1	100	114.471	90.7216	-0.00567816	0.0256335	0.824693	0.967521									0.0187687	0.00978008	0.0556059	0.304157
KANK2	Q63ZY3	KN motif and ankyrin repeat domain-containing protein 2	4.87805	13.9186	10.7778	0.0347912	0.0796871	0.662403	0.937539									0.00748203	0.00236712	0.00167925	0.034305
KANK4	Q5T7N3	KN motif and ankyrin repeat domain-containing protein 4	91.6667	26.8102	24.9264	0.0958748	0.0992714	0.334152	0.801782									0.00691485	0.00234766	0.00339202	0.0528143
KANSL1	Q7Z3B3	KAT8 regulatory NSL complex subunit 1	100	34.1223	32.2447	0.0662322	0.0550505	0.228931	0.749265									-0.00246574	0.00430298	0.56691	0.863995
KAT14	Q9H8E8	Cysteine-rich protein 2-binding protein	100	49.8377	57.6423	0.0942708	0.0540996	0.0814139	0.554638									0.00268424	0.00579634	0.643522	0.893781
KAT2B	Q92831	Histone acetyltransferase KAT2B	100	49.6526	34.7729	0.160842	0.0636755	0.0115381	0.274003									0.00264584	0.0036813	0.472683	0.823808
KAT6A	Q92794	Histone acetyltransferase KAT6A	90.9091	26.6568	24.6315	-0.0287411	0.0460334	0.532396	0.900409									0.0113728	0.0034697	0.00112725	0.0259853
KATNAL1	Q9BW62	Katanin p60 ATPase-containing subunit A-like 1	100	464.05	288.392	0.00267291	0.0259569	0.917983	0.98549									0.0160095	0.00989348	0.106322	0.432304
KATNB1	Q9BVA0	Katanin p80 WD40 repeat-containing subunit B1	100	26.8882	22.6049	0.0843091	0.0814744	0.300766	0.788556									0.00517994	0.00314932	0.100712	0.421946
KAZALD1	Q96I82	Kazal-type serine protease inhibitor domain-containing protein 1	4.54545	10.3605	10.7057	0.25271	0.131505	0.0546461	0.496583									0.00490938	0.00190713	0.0103648	0.107798
KAZN	Q674X7	Kazrin	97.8723	42.2208	26.2319	0.0211979	0.0819217	0.795822	0.961786									0.000305825	0.00359774	0.932295	0.981121
KBTBD7	Q8WVZ9	Kelch repeat and BTB domain-containing protein 7	100	90.9255	83.2813	0.00200703	0.0277053	0.94225	0.989842									-0.00123289	0.00923716	0.893881	0.968841
KCNA3	P22001	Potassium voltage-gated channel subfamily A member 3	100	50.105	33.6804	-0.0579609	0.045226	0.199989	0.726136									0.00694655	0.00523676	0.185346	0.576974
KCNC4	Q03721	Potassium voltage-gated channel subfamily C member 4	85.3659	18.1112	23.2295	0.0263222	0.0535725	0.623188	0.926666									0.00682228	0.00295519	0.0214184	0.171766
KCND2	Q9NZV8	Potassium voltage-gated channel subfamily D member 2	100	681.756	364.997	-0.0234283	0.0282956	0.407681	0.84846									-0.00127009	0.00909586	0.889012	0.967549
KCNE1	P15382	Putative potassium voltage-gated channel subfamily E member 1B	100	33.1666	31.4117	0.0640904	0.0665061	0.335208	0.802917									-0.00214754	0.00379313	0.571563	0.864866
KCNIP3	Q9Y2W7	Calsenilin	100	139.281	139.49	-0.00213967	0.0293404	0.941865	0.989842									0.00282709	0.0083733	0.735798	0.928025
KCNIP4	Q6PIL6	Kv channel-interacting protein 4	100	27.0323	19.4962	0.0662301	0.0997466	0.506701	0.887833									-0.000629115	0.00236738	0.790558	0.940286
KCNJ11	Q14654	ATP-sensitive inward rectifier potassium channel 11	86.8421	25.759	25.7906	0.0022683	0.0298647	0.939457	0.989842									0.00749391	0.00879429	0.394592	0.778223
KCNRG	Q8N5I3	Potassium channel regulatory protein	100	82.6182	96.0623	-0.0288051	0.0285469	0.312954	0.794378									-0.0161021	0.0093002	0.0840685	0.383603
KCTD16	Q68DU8	BTB/POZ domain-containing protein KCTD16	93.75	27.0525	24.6905	0.0130464	0.0686145	0.849198	0.974002									-6.42847e-05	0.00287348	0.982161	0.993957
KCTD18	Q6PI47	BTB/POZ domain-containing protein KCTD18	75.5556	31.0656	24.7808	0.0292583	0.0695445	0.673965	0.937773									0.00656492	0.00304534	0.031633	0.220874
KCTD19	Q17RG1	BTB/POZ domain-containing protein KCTD19	100	11.2814	20.0229	0.038223	0.0387406	0.32382	0.797906
KCTD2	Q14681	BTB/POZ domain-containing protein KCTD2	97.561	76.0926	92.7665	0.0363045	0.0304771	0.233573	0.753137									0.00271725	0.00822991	0.741427	0.928483
KCTD20	Q7Z5Y7	BTB/POZ domain-containing protein KCTD20	78.7234	20.995	22.0278	0.0230207	0.0335027	0.492001	0.88144									0.00751495	0.00941496	0.425179	0.79525
KCTD5	Q9NXV2	BTB/POZ domain-containing protein KCTD5	6.66667	14.0737	16.4603	0.202834	0.123844	0.10146	0.58529									0.00188367	0.00214227	0.379712	0.77016
KCTD8	Q6ZWB6	BTB/POZ domain-containing protein KCTD8	100	11.5566	20.2568	-0.0576258	0.0611194	0.345763	0.813604									-0.00788127	0.00401739	0.0504015	0.288589
KDF1	Q8NAX2	Keratinocyte differentiation factor 1	97.3684	28.5774	30.8191	0.0421484	0.0610288	0.489797	0.881171									-0.000213475	0.00345362	0.95074	0.984126
KDM1A	O60341	Lysine-specific histone demethylase 1A	100	65.1655	45.8009	-0.00950676	0.0443954	0.830439	0.968279									-0.00490964	0.00535276	0.359519	0.755203
KDM3A	Q9Y4C1	Lysine-specific demethylase 3A	100	43.3009	41.1779	-0.0192935	0.0721801	0.789241	0.960856									-0.00209739	0.00347838	0.546825	0.855778
KDM5A	P29375	Lysine-specific demethylase 5A	100	42.9061	26.7871	-0.0546948	0.11015	0.619508	0.925143									-0.000102669	0.0024756	0.966938	0.990237
KDM5D	Q9BY66	Lysine-specific demethylase 5D	27.5	158.34	40.8533	0.00544714	0.0742215	0.941495	0.989842									-0.000992612	0.00286915	0.729534	0.924504
KDR	P35968	Vascular endothelial growth factor receptor 2	4.54545	9.07602	6.99338	-0.228996	0.217561	0.292542	0.786766									0.00124167	0.00104409	0.234974	0.636187
KEL	P23276	Kell blood group glycoprotein	4.54545	10.607	7.26521	-0.111318	0.149447	0.45635	0.864193									0.000859394	0.00111354	0.440656	0.803197
KHDC3L	Q587J8	KH domain-containing protein 3	100	58.6368	47.7313	-0.00352956	0.0287247	0.902206	0.981135									0.00150184	0.00685519	0.826686	0.948463
KHDRBS3	O75525	KH domain-containing, RNA-binding, signal transduction-associated protein 3	90.9091	17.3294	17.1384	0.0212661	0.0446776	0.634082	0.928955									-0.00533086	0.00414986	0.199595	0.593768
KHK	P50053	Ketohexokinase	6.52174	13.9193	10.1939	-0.0474243	0.0710267	0.504327	0.887118									0.00425133	0.00354567	0.23115	0.633165
KIAA0232	Q92628	Uncharacterized protein KIAA0232	100	33.3809	25.5014	-0.0558913	0.0635927	0.379458	0.839521									0.00331577	0.00378435	0.381399	0.770476
KIAA0319	Q5VV43	Dyslexia-associated protein KIAA0319	50	14.3673	11.7458	0.0421053	0.127533	0.741284	0.954075									0.00171102	0.00182585	0.349204	0.7491
KIAA0319L	Q8IZA0	Dyslexia-associated protein KIAA0319-like protein	22.9167	19.9152	13.9589	0.0448382	0.0605977	0.459341	0.866514									0.0020476	0.00201978	0.311233	0.718698
KIAA0408	Q6ZU52	Uncharacterized protein KIAA0408	100	382.763	224.123	0.0196387	0.0241586	0.416273	0.850098									-0.00980165	0.0105315	0.352508	0.750339
KIAA0513	O60268	Uncharacterized protein KIAA0513	6.66667	19.2722	18.4374	0.00689819	0.0653986	0.915996	0.98486									0.0130558	0.00483768	0.007221	0.0856388
KIAA0586	Q9BVV6	Protein TALPID3	93.3333	20.6113	14.8576	0.079231	0.0883316	0.369734	0.832285									-0.00127991	0.00266181	0.630861	0.890625
KIAA0753	Q2KHM9	Protein moonraker	100	639.274	416.646	-0.0139144	0.0232745	0.549948	0.905044									-0.00744715	0.0107714	0.489681	0.833936
KIAA1143	Q96AT1	Uncharacterized protein KIAA1143	48.8889	14.7748	13.8243	-0.0162269	0.100226	0.871382	0.97696									0.00375276	0.0031558	0.235001	0.636187
KIAA1210	Q9ULL0	Acrosomal protein KIAA1210	100	39.6281	31.5514	-0.0197614	0.0395564	0.617373	0.924652									-0.00276399	0.00595694	0.642875	0.893581
KIAA1217	Q5T5P2	Sickle tail protein homolog	100	35.1755	26.0904	-0.0902072	0.0933175	0.333709	0.801661									-0.00145398	0.00229783	0.527211	0.848669
KIAA1328	Q86T90	Protein hinderin	100	29.7366	24.2425	0.0148527	0.0760418	0.84514	0.973616									-0.00322927	0.00327697	0.324934	0.731105
KIAA1549	Q9HCM3	UPF0606 protein KIAA1549	100	69.9769	45.696	0.0186197	0.0415697	0.654214	0.934148									-0.0101281	0.00562694	0.0725409	0.353413
KIAA1549L	Q6ZVL6	UPF0606 protein KIAA1549L	100	53.796	82.4956	-0.0255871	0.0328972	0.436693	0.857333									-0.00411252	0.00788944	0.602436	0.881774
KIAA1614	Q5VZ46	Uncharacterized protein KIAA1614	100	28.4886	20.5796	-0.0216698	0.0324138	0.503791	0.887025									0.00323343	0.00692748	0.640902	0.893581
KIAA1755	Q5JYT7	Uncharacterized protein KIAA1755	98.2143	36.3088	34.9737	0.0119353	0.0424349	0.778511	0.959335									0.00216863	0.00599159	0.717562	0.919231
KIAA1958	Q8N8K9	Uncharacterized protein KIAA1958	96.4286	33.2297	21.6031	0.00865418	0.0724279	0.90489	0.981135									0.00169204	0.00279862	0.545751	0.855749
KIAA2013	Q8IYS2	Uncharacterized protein KIAA2013	90	30.8783	22.7514	-0.0234511	0.0799699	0.769332	0.959081									-0.00228806	0.00292962	0.435207	0.800715
KIAA2026	Q5HYC2	Uncharacterized protein KIAA2026	100	113.373	57.72	-0.0310242	0.0365654	0.396183	0.84846									-0.0127038	0.00766486	0.0981327	0.417711
KIF13A	Q9H1H9	Kinesin-like protein KIF13A	95.7447	26.0108	19.4858	0.0855791	0.0839134	0.307799	0.789692									-0.000876898	0.00221363	0.692192	0.914394
KIF13B	Q9NQT8	Kinesin-like protein KIF13B	100	59.7112	96.2421	-0.00166997	0.0326839	0.95925	0.992041									0.00265651	0.00806835	0.742119	0.928483
KIF15	Q9NS87	Kinesin-like protein KIF15	95.5556	356.492	504.458	-0.00529131	0.0238696	0.824566	0.967521									0.0101084	0.0122293	0.408915	0.789225
KIF18A	Q8NI77	Kinesin-like protein KIF18A	85.7143	46.1758	34.6754	0.10855	0.0419715	0.00970192	0.257946									0.00361319	0.00406608	0.374683	0.768042
KIF19	Q2TAC6	Kinesin-like protein KIF19	87.5	10.4202	22.7729	0.0106748	0.0434226	0.80581	0.963543									0.00519145	0.00479556	0.279585	0.685754
KIF1A	Q12756	Kinesin-like protein KIF1A	100	96.106	57.9127	0.0594635	0.0509324	0.243009	0.761392									-0.000680701	0.0051828	0.895566	0.969172
KIF1C	O43896	Kinesin-like protein KIF1C	100	30.4429	26.1174	0.0783758	0.0760905	0.302994	0.788556									0.0105772	0.00341405	0.0020691	0.0389307
KIF20B	Q96Q89	Kinesin-like protein KIF20B	100	53.2182	23.6155	0.00223302	0.0578351	0.969201	0.993106
KIF22	Q14807	Kinesin-like protein KIF22	97.6744	12.5103	19.1161	0.0552823	0.0526509	0.293729	0.786766									0.0126658	0.00455239	0.00562507	0.0732359
KIF24	Q5T7B8	Kinesin-like protein KIF24	97.5	207.1	147.368	0.0095448	0.0248182	0.700542	0.943681									-0.010787	0.0104587	0.30291	0.708387
KIF26A	Q9ULI4	Kinesin-like protein KIF26A	100	33.3036	43.3811	0.0260602	0.048985	0.594723	0.917868									0.0104513	0.00508213	0.0403117	0.251064
KIF26B	Q2KJY2	Kinesin-like protein KIF26B	100	32.7422	30.2429	0.00713305	0.0797828	0.928759	0.988052									0.00227118	0.00273715	0.407113	0.787492
KIF27	Q86VH2	Kinesin-like protein KIF27	100	26.6036	23.382	-0.0451538	0.0936129	0.62956	0.928757									0.000256814	0.00245002	0.916564	0.976108
KIF28P	B7ZC32	Kinesin-like protein KIF28P	100	31.2696	22.5793	0.242698	0.0879764	0.00580367	0.196454									-0.00401159	0.00250752	0.110338	0.440943
KIF2B	Q8N4N8	Kinesin-like protein KIF2B	100	36.8039	30.346	-0.0346465	0.0875463	0.692289	0.9419									0.000816893	0.00343418	0.812089	0.94413
KIF2C	Q99661	Kinesin-like protein KIF2C	100	29.2178	20.7179	-0.0709984	0.0751283	0.344644	0.813604									0.00221347	0.00323283	0.493895	0.837642
KIF3A	Q9Y496	Kinesin-like protein KIF3A	100	48.4363	35.1839	-0.0738019	0.0710112	0.298665	0.788478									-0.00195446	0.00504501	0.698639	0.9175
KIF3B	O15066	Kinesin-like protein KIF3B	100	44.3216	40.1839	-0.0518513	0.0543798	0.340336	0.807146									-0.00382888	0.00479373	0.424869	0.79525
KIF4A	O95239	Chromosome-associated kinesin KIF4A	28.8889	19.7276	15.0278	-0.0173641	0.0965075	0.857212	0.975379									0.000492909	0.00247981	0.842533	0.953798
KIF4B	Q2VIQ3	Chromosome-associated kinesin KIF4B	97.2222	18.2884	15.3941	0.00914305	0.107569	0.932264	0.989681									-0.00120839	0.00236946	0.610313	0.882517
KIF5C	O60282	Kinesin heavy chain isoform 5C	100	57.7656	40.7871	0.0913181	0.0687899	0.184345	0.704659									-0.00113236	0.0039591	0.774998	0.936859
KIF6	Q6ZMV9	Kinesin-like protein KIF6	97.7273	39.0781	27.095	0.142944	0.119344	0.231016	0.750169									-0.00383851	0.00224504	0.0879958	0.394578
KIF7	Q2M1P5	Kinesin-like protein KIF7	100	41.121	30.0812	0.0111804	0.06254	0.858117	0.975524									0.000428327	0.0043379	0.921388	0.977452
KIF9	Q9HAQ2	Kinesin-like protein KIF9	75.5556	22.8174	20.2611	0.0136442	0.0406144	0.736912	0.953485									-4.06189e-05	0.00363196	0.991082	0.995932
KIFAP3	Q92845	Kinesin-associated protein 3	84.4444	16.4618	13.7357	-0.00674289	0.073424	0.926829	0.987599									0.00132336	0.00275819	0.631608	0.891223
KIFC1	Q9BW19	Kinesin-like protein KIFC1	4.54545	20.0467	20.3243	0.0198819	0.0721916	0.783005	0.96063									0.00308602	0.00303913	0.310445	0.717812
KIFC2	Q96AC6	Kinesin-like protein KIFC2	100	42.8157	25.4936	0.0288471	0.0942196	0.759476	0.959081									0.0029136	0.00275074	0.290073	0.697939
KIFC3	Q9BVG8	Kinesin-like protein KIFC3	1.78571	13.0093	15.0451	0.133474	0.0663065	0.0441166	0.457676									0.00352538	0.00395666	0.373404	0.766826
KIN	O60870	DNA/RNA-binding protein KIN17	100	61.5649	103.869	-0.0259308	0.0552485	0.63882	0.931415									-0.000403961	0.00500869	0.935754	0.981278
KIR2DL2_KIR2DL3	P43627_P43628	Killer cell immunoglobulin-like receptor 2DL2/2DL3	20.8333	19.2986	16.7794	-0.0775963	0.0642888	0.227434	0.74754									0.00686232	0.00258445	0.00820579	0.0933672
KIR3DL1	P43629	Killer cell immunoglobulin-like receptor 3DL1	34.1463	9.31947	22.3266	-0.00300091	0.0305252	0.921687	0.986218									0.0050755	0.00510264	0.320425	0.72753
KIR3DL2	P43630	Killer cell immunoglobulin-like receptor 3DL2	90	20.7592	21.814	0.103291	0.0762496	0.17553	0.694527									0.000176423	0.00287541	0.951103	0.984187
KIR3DL3	Q8N743	Killer cell immunoglobulin-like receptor 3DL3	100	105.408	64.6304	-0.0110838	0.0319009	0.728258	0.95158									-0.00367061	0.00846208	0.664662	0.903468
KIRREL1	Q96J84	Kin of IRRE-like protein 1	90	8.57064	17.8311	0.0866534	0.0684427	0.205488	0.730312									0.000624771	0.00287623	0.828136	0.948463
KIRREL2	Q6UWL6	Kin of IRRE-like protein 2	34.1463	16.6576	12.8431	0.351828	0.153693	0.0220701	0.354694									0.00108759	0.00142965	0.447209	0.80516
KIRREL3	Q8IZU9	Kin of IRRE-like protein 3	100	48.0638	33.9761	0.019275	0.0960472	0.840947	0.971917									-0.00119042	0.00299796	0.691499	0.91402
KISS1	Q15726	Metastasis-suppressor KiSS-1	100	29.1607	35.1777	0.125552	0.102704	0.221533	0.7445									0.00246923	0.00267056	0.355661	0.752161
KIT	P10721	Mast/stem cell growth factor receptor Kit	4.54545	8.15481	7.68464	-0.408155	0.17749	0.0214712	0.351636									0.00260768	0.00107251	0.0154298	0.139911
KITLG	P21583	Kit ligand	4.54545	6.85881	7.2538	-0.0975832	0.128514	0.44766	0.861277									-0.00193704	0.00171703	0.259862	0.666749
KLB	Q86Z14	Beta-klotho	4.54545	10.675	8.65326	0.107475	0.0780048	0.168264	0.683535									-0.000792875	0.00214871	0.712301	0.918427
KLF12	Q9Y4X4	Krueppel-like factor 12	100	33.1675	26.2108	0.135558	0.101954	0.18365	0.704659									0.000377441	0.002514	0.880725	0.964689
KLF15	Q9UIH9	Krueppel-like factor 15	100	30.8975	27.4404	-0.0426562	0.0339993	0.209616	0.730523									0.00597736	0.0074332	0.421738	0.794676
KLF4	O43474	Krueppel-like factor 4	97.7778	30.4078	24.9775	0.102253	0.102831	0.320038	0.797796									2.13075e-05	0.00259084	0.993442	0.996554
KLF8	O95600	Krueppel-like factor 8	100	37.7178	30.1585	-0.0294856	0.0703764	0.675238	0.937773									-0.000794054	0.00338578	0.814683	0.944206
KLHDC4	Q8TBB5	Kelch domain-containing protein 4	7.5	15.9067	13.4453	-0.0639467	0.0746773	0.391828	0.845975									-0.000388168	0.00285527	0.891923	0.968187
KLHDC7B	Q96G42	Kelch domain-containing protein 7B	97.7273	30.6295	30.1257	0.0666133	0.0696529	0.33889	0.806218									-0.00356371	0.00338596	0.293135	0.701234
KLHL40	Q2TBA0	Kelch-like protein 40	76.5957	9.59247	19.911	-0.0724697	0.0475079	0.127153	0.626717									0.00435994	0.00377609	0.248858	0.656228
KLHL41	O60662	Kelch-like protein 41	80.4348	31.6146	23.3492	0.0646743	0.0649973	0.319721	0.797796									-0.000813863	0.00342714	0.812395	0.94413
KLK1	P06870	Kallikrein-1	4.54545	4.74639	15.1172	-0.0504245	0.0481877	0.295368	0.787697									0.00154154	0.00313116	0.622732	0.887355
KLK10	O43240	Kallikrein-10	4.54545	7.59358	7.88556	-0.206993	0.147054	0.15925	0.672475									0.00159273	0.0016657	0.339488	0.740394
KLK11	Q9UBX7	Kallikrein-11	4.54545	5.04935	7.11216	-0.256685	0.16254	0.114288	0.600956									0.00372615	0.00182932	0.0422422	0.260046
KLK12	Q9UKR0	Kallikrein-12	97.8723	21.6243	26.5983	0.00228602	0.0276137	0.934022	0.989681									-0.0111812	0.00717151	0.11967	0.461101
KLK13	Q9UKR3	Kallikrein-13	20	8.86177	18.3404	-0.276267	0.126575	0.0290622	0.385786									0.0010394	0.00191922	0.58838	0.873466
KLK14	Q9P0G3	Kallikrein-14	4.54545	9.88287	8.43875	-0.0928466	0.132709	0.48416	0.881171									0.00762093	0.00176602	1.96021e-05	0.00128866
KLK15	Q9H2R5	Kallikrein-15	4.7619	10.6054	11.7424	-0.0822848	0.102088	0.42023	0.853168									0.00310347	0.0013476	0.0217354	0.172072
KLK4	Q9Y5K2	Kallikrein-4	4.54545	12.183	12.0029	0.294674	0.0707044	3.077e-05	0.00694375					0.236577	0.0903897	0.00886283	0.0265885	0.0347191	0.00337969	2.19021e-22	3.88762e-19
KLK6	Q92876	Kallikrein-6	4.54545	4.83241	6.42679	-0.112726	0.164627	0.493508	0.881524									0.00330097	0.00137225	0.0165516	0.145682
KLK7	P49862	Kallikrein-7	7.14286	5.14674	6.63698	-0.145367	0.0757213	0.0548875	0.497026									0.00612063	0.0030833	0.0477397	0.280066
KLK8	O60259	Kallikrein-8	4.54545	7.00157	8.56805	-0.263542	0.154618	0.0882931	0.565072									-0.000578756	0.00164565	0.725237	0.923234
KLK9	Q9UKQ9	Kallikrein-9	87.5	20.6906	12.8832	-0.133971	0.140851	0.341528	0.808474									-0.000834519	0.00157059	0.595443	0.877647
KLKB1	P03952	Plasma kallikrein	4.54545	7.29749	6.45781	-0.0155612	0.191986	0.935399	0.989681									-0.00090949	0.00133088	0.49472	0.837642
KLKP1	Q107X0	Putative protein KRIP1	92.1569	134.839	216.226	-0.00365774	0.0227544	0.872291	0.97696									0.00133945	0.0102962	0.896553	0.969172
KLRB1	Q12918	Killer cell lectin-like receptor subfamily B member 1	4.54545	7.76167	7.34629	-0.0409606	0.130163	0.752998	0.957333									0.00262505	0.00166535	0.115663	0.450883
KLRC1	P26715	NKG2-A/NKG2-B type II integral membrane protein	100	46.4223	36.2817	-0.0953516	0.0472447	0.043565	0.453908									-0.000463626	0.00527306	0.929977	0.980299
KLRD1	Q13241	Natural killer cells antigen CD94	4.54545	19.4129	8.77361	-0.0457018	0.111289	0.681322	0.939849									0.00323548	0.00166785	0.0530133	0.296829
KLRF1	Q9NZS2	Killer cell lectin-like receptor subfamily F member 1	73.8095	12.9925	12.5874	-0.0290907	0.120733	0.809594	0.964768									0.00345471	0.00191726	0.0722287	0.352537
KLRK1	P26718	NKG2-D type II integral membrane protein	4.54545	13.0101	11.6449	-0.0269804	0.13488	0.841455	0.971917									0.00244891	0.00126257	0.0530485	0.296829
KMT2C	Q8NEZ4	Histone-lysine N-methyltransferase 2C	97.1429	27.2389	20.1448	0.056354	0.0642672	0.380557	0.840247									-0.000900408	0.00357445	0.801232	0.942602
KMT2E	Q8IZD2	Inactive histone-lysine N-methyltransferase 2E	100	39.5377	44.9103	0.103101	0.0477865	0.0309645	0.395228									0.00185952	0.00571802	0.745178	0.928483
KMT5A	Q9NQR1	N-lysine methyltransferase KMT5A	100	40.9612	29.2728	0.0897648	0.0442124	0.0423252	0.45036									0.00297154	0.00461063	0.519581	0.844814
KMT5B	Q4FZB7	Histone-lysine N-methyltransferase KMT5B	100	61.9025	35.1244	0.0326627	0.0459435	0.477126	0.878734									-0.00343496	0.00706051	0.626847	0.88917
KNDC1	Q76NI1	Kinase non-catalytic C-lobe domain-containing protein 1	94.8718	49.7952	38.9095	0.00180144	0.0264181	0.945635	0.989988									-0.00756488	0.0104638	0.470082	0.823102
KNSTRN	Q9Y448	Small kinetochore-associated protein	100	62.2289	56.763	-0.0360095	0.0329976	0.275152	0.78088									0.00920831	0.00727747	0.206411	0.602269
KPNA7	A9QM74	Importin subunit alpha-8	100	154.186	219.126	-0.0381809	0.0264365	0.148669	0.658476									0.00563473	0.00936885	0.547854	0.856022
KRBA1	A5PL33	Protein KRBA1	100	78.6306	150.104	-0.00547151	0.0228632	0.810861	0.964768									0.005103	0.0105903	0.630142	0.890625
KRI1	Q8N9T8	Protein KRI1 homolog	100	42.173	38.58	0.0298708	0.042693	0.484136	0.881171									0.00556119	0.00614261	0.365766	0.762102
KRIT1	O00522	Krev interaction trapped protein 1	97.7778	35.6057	25.6153	0.0695303	0.0663394	0.294593	0.786766									0.00307799	0.00284401	0.27971	0.685754
KRR1	Q13601	KRR1 small subunit processome component homolog	86.3636	51.4332	32.6503	-0.0453502	0.0628779	0.470761	0.876121									-0.011555	0.00457391	0.011869	0.117696
KRT12	Q99456	Keratin, type I cytoskeletal 12	100	563.985	162.367	-0.0124005	0.0238198	0.602647	0.917868									0.014597	0.0111461	0.190996	0.582987
KRT14	P02533	Keratin, type I cytoskeletal 14	97.7273	23.916	20.8726	-0.00915047	0.111077	0.934345	0.989681									-0.00303887	0.00246363	0.218034	0.619312
KRT17	Q04695	Keratin, type I cytoskeletal 17	100	80.8942	123.902	-0.0207823	0.0327953	0.526279	0.896825									-0.00137687	0.00811418	0.865332	0.960391
KRT18	P05783	Keratin, type I cytoskeletal 18	4.54545	9.58877	10.5078	0.0276626	0.0578503	0.632525	0.928757									0.00576178	0.00419535	0.170319	0.551991
KRT19	P08727	Keratin, type I cytoskeletal 19	4.54545	12.0832	18.7893	0.13431	0.089425	0.133114	0.632582									0.00682905	0.00233751	0.00365822	0.0551841
KRT20	P35900	Keratin, type I cytoskeletal 20	100	96.3248	109.902	0.0262838	0.0419152	0.530612	0.899466									-7.2552e-05	0.00663613	0.991282	0.995932
KRT31	Q15323	Keratin, type I cuticular Ha1	100	83.065	88.4716	0.0522888	0.0339473	0.123489	0.621947									-0.00327838	0.00679865	0.629891	0.890625
KRT5	P13647	Keratin, type II cytoskeletal 5	60.8696	19.3661	33.6225	-0.109223	0.0725693	0.132301	0.632582									0.00269412	0.00375451	0.473394	0.823808
KRT6C	P48668	Keratin, type II cytoskeletal 6C	51.4286	14.5124	15.8243	-0.0954109	0.0612083	0.119046	0.611723									0.000387404	0.00252493	0.878126	0.963674
KRT78	Q8N1N4	Keratin, type II cytoskeletal 78	100	37.4755	34.2521	0.0033132	0.0961773	0.972519	0.993106									0.000154627	0.00278792	0.955794	0.986357
KRT8	P05787	Keratin, type II cytoskeletal 8	100	17.7659	22.1378	0.0253748	0.0689505	0.712862	0.948501									0.000278466	0.00332799	0.933353	0.981278
KXD1	Q9BQD3	KxDL motif-containing protein 1	100	47.7018	41.3488	0.0531411	0.0426113	0.212356	0.733308									-0.00200805	0.00489738	0.681982	0.909568
KYAT1	Q16773	Kynurenine--oxoglutarate transaminase 1	4.54545	10.4635	14.2559	-0.0547481	0.0976637	0.575086	0.910035									0.00460737	0.00287079	0.109213	0.438652
KYNU	Q16719	Kynureninase	4.54545	11.9348	9.70777	-0.0567623	0.125415	0.650841	0.93221									0.00162612	0.00203624	0.424948	0.79525
L1CAM	P32004	Neural cell adhesion molecule L1	4.54545	11.2088	9.17147	-0.130959	0.177244	0.459991	0.866543									-0.00204443	0.0013139	0.120408	0.462877
L1RE1	Q9UN81	LINE-1 retrotransposable element ORF1 protein	97.2973	27.7634	22.2778	-0.077448	0.0662614	0.242474	0.760856									0.00216264	0.00365619	0.554482	0.860069
L1TD1	Q5T7N2	LINE-1 type transposase domain-containing protein 1	100	114.247	153.65	0.0340789	0.0299748	0.255574	0.771134									0.00175153	0.00886406	0.843448	0.953936
L3HYPDH	Q96EM0	Trans-3-hydroxy-L-proline dehydratase	4.7619	13.8876	9.99607	0.195774	0.0920254	0.033388	0.416658									0.0074839	0.00268915	0.00561208	0.0732359
L3MBTL2	Q969R5	Lethal(3)malignant brain tumor-like protein 2	80	54.8736	39.4831	-0.0426923	0.0247785	0.0848959	0.559043									0.00322811	0.00975951	0.740975	0.928483
L3MBTL4	Q8NA19	Lethal(3)malignant brain tumor-like protein 4	100	578.428	384.439	0.00310785	0.0228225	0.891683	0.979191									-0.015395	0.0114075	0.177835	0.562449
LACRT	Q9GZZ8	Extracellular glycoprotein lacritin	52.1739	13.0901	18.2671	-0.0357559	0.0624251	0.566793	0.907379									-0.00151939	0.00396553	0.701791	0.917608
LACTB2	Q53H82	Endoribonuclease LACTB2	4.54545	7.69513	8.93232	0.109887	0.144743	0.447742	0.861277									0.00270353	0.00194366	0.164928	0.541359
LAG3	P18627	Lymphocyte activation gene 3 protein	4.54545	9.28374	8.68762	0.0707537	0.149801	0.636701	0.930734									0.00155887	0.00134781	0.248049	0.654871
LAIR1	Q6GTX8	Leukocyte-associated immunoglobulin-like receptor 1	4.54545	7.14224	7.76309	0.176691	0.108752	0.104223	0.58799									0.00334936	0.00139322	0.0166171	0.145776
LAIR2	Q6ISS4	Leukocyte-associated immunoglobulin-like receptor 2	7.31707	8.14218	12.3501	0.00164662	0.0473771	0.972275	0.993106									0.000738811	0.00222946	0.740508	0.928483
LAMA1	P25391	Laminin subunit alpha-1	73.8095	23.7847	18.3896	0.0567429	0.051017	0.266037	0.774237									0.00132747	0.0028879	0.645978	0.893896
LAMA4	Q16363	Laminin subunit alpha-4	4.54545	8.50065	7.17116	0.0550501	0.190344	0.772418	0.959081									0.000150642	0.00162088	0.925994	0.980142
LAMB1	P07942	Laminin subunit beta-1	4.54545	18.6281	13.6479	0.0943373	0.188875	0.617449	0.924652									-0.00131755	0.00188182	0.484196	0.83226
LAMB2	P55268	Laminin subunit beta-2	4.65116	11.0094	10.179	-0.28448	0.184177	0.122442	0.620344									0.00130036	0.00142964	0.363534	0.760591
LAMP1	P11279	Lysosome-associated membrane glycoprotein 1	100	22.2571	19.9903	-0.328659	0.146417	0.0247886	0.37293									-0.0011554	0.00204785	0.572897	0.865195
LAMP2	P13473	Lysosome-associated membrane glycoprotein 2	4.54545	8.85594	7.30127	-0.176849	0.246441	0.472996	0.877501									-0.000913099	0.000946844	0.335382	0.73924
LAMP3	Q9UQV4	Lysosome-associated membrane glycoprotein 3	4.54545	12.6352	12.1392	0.0315389	0.115669	0.785111	0.960856									-0.00303774	0.00179918	0.0920252	0.401667
LAMTOR1	Q6IAA8	Ragulator complex protein LAMTOR1	100	49.0438	44.0923	0.0292707	0.0408045	0.473164	0.877501									-0.00110835	0.00629227	0.86026	0.959408
LAMTOR5	O43504	Ragulator complex protein LAMTOR5	36.3636	16.7629	18.4821	0.032134	0.0994893	0.746703	0.954772									-0.00170722	0.00213349	0.424017	0.79525
LAP3	P28838	Cytosol aminopeptidase	97.9167	22.9769	18.2046	-0.0494733	0.0885756	0.576473	0.910226									0.00139132	0.00243568	0.568131	0.864462
LARP1	Q6PKG0	La-related protein 1	9.09091	15.2103	11.3285	0.106927	0.0945636	0.258162	0.771615									0.00828425	0.00318848	0.0096785	0.102976
LARP1B	Q659C4	La-related protein 1B	97.8261	12.9116	18.782	-0.00351401	0.063013	0.955528	0.991523									0.00300512	0.00393039	0.444919	0.80516
LARP4	Q71RC2	La-related protein 4	100	76.6379	172.852	0.0520325	0.0264415	0.0490867	0.479323									0.0155825	0.00929712	0.094419	0.40744
LAS1L	Q9Y4W2	Ribosomal biogenesis protein LAS1L	91.6667	10.5618	19.5281	0.0332611	0.0277982	0.231494	0.75121									0.00359748	0.00875505	0.681339	0.909568
LAT	O43561	Linker for activation of T-cells family member 1	5.71429	17.6814	15.1515	0.166071	0.152628	0.276562	0.78088									0.00402146	0.00194013	0.0387601	0.245842
LAT2	Q9GZY6	Linker for activation of T-cells family member 2	5	22.4732	21.9239	0.12135	0.0830238	0.143842	0.649751									0.000976782	0.00325817	0.764472	0.932683
LATS1	O95835	Serine/threonine-protein kinase LATS1	19.5652	19.1779	15.3311	0.0545382	0.0884765	0.537621	0.90216									0.00552299	0.00257288	0.0323562	0.222902
LAYN	Q6UX15	Layilin	4.54545	12.4387	11.1997	0.0940092	0.150182	0.531334	0.900409									0.00440115	0.00168116	0.00914413	0.0987603
LBP	P18428	Lipopolysaccharide-binding protein	4.65116	22.2444	22.9999	0.0598948	0.0948795	0.527863	0.897897									0.00374166	0.00313645	0.233513	0.635078
LBR	Q14739	Delta(14)-sterol reductase LBR	4.34783	5.75656	9.97667	0.03815	0.0766984	0.618905	0.925143									-0.000346716	0.00333125	0.917152	0.976284
LBX2	Q6XYB7	Transcription factor LBX2	86.4865	22.5681	22.3039	-0.0215595	0.0689246	0.754434	0.957832									-0.00255767	0.0031664	0.419658	0.794634
LCA5L	O95447	Lebercilin-like protein	75	17.9142	12.7798	0.0923762	0.0508669	0.0693647	0.527899									0.00659815	0.0034983	0.0599236	0.316561
LCAT	P04180	Phosphatidylcholine-sterol acyltransferase	4.54545	11.9025	11.3008	-0.223463	0.225878	0.322514	0.797906									-0.00159667	0.00121028	0.187753	0.580932
LCK	P06239	Tyrosine-protein kinase Lck	100	23.6853	14.8199	-0.153784	0.110384	0.163568	0.677799									-0.001865	0.00252144	0.459894	0.815014
LCN15	Q6UWW0	Lipocalin-15	18.1818	18.9505	13.2285	0.203283	0.0835221	0.0149378	0.306623									0.0063107	0.00273159	0.021324	0.171675
LCN2	P80188	Neutrophil gelatinase-associated lipocalin	4.54545	8.08412	10.6111	0.0837462	0.130221	0.520153	0.895185									0.00314681	0.00182312	0.085022	0.38597
LCORL	Q8N3X6	Ligand-dependent nuclear receptor corepressor-like protein	97.3684	13.8979	10.1951	-0.0387324	0.125678	0.75794	0.958665									-0.00559304	0.00158976	0.000478625	0.0146541
LCP1	P13796	Plastin-2	4.54545	12.5278	8.41233	0.0712904	0.137224	0.6034	0.918327
LCP2	Q13094	Lymphocyte cytosolic protein 2	4.44444	9.47084	11.892	0.0519776	0.0792795	0.512066	0.891634									0.0115008	0.00438535	0.00902263	0.0982526
LCTL	Q6UWM7	Lactase-like protein	100	616.676	477.193	-0.00334681	0.0229118	0.883863	0.978597									-0.00776133	0.0112266	0.489712	0.833936
LDB3	O75112	LIM domain-binding protein 3	18.4211	48.173	45.0304	0.0133952	0.0589613	0.820279	0.966037									0.00251014	0.00431863	0.561372	0.861997
LDLR	P01130	Low-density lipoprotein receptor	4.54545	14.6943	10.6609	-0.102625	0.110402	0.352599	0.814747									-0.00316459	0.00248065	0.202713	0.598033
LDLRAP1	Q5SW96	Low density lipoprotein receptor adapter protein 1	79.5455	40.2634	32.5701	0.0738218	0.0457878	0.106906	0.592026									0.0130112	0.00569398	0.0227712	0.177333
LECT2	O14960	Leukocyte cell-derived chemotaxin-2	4.54545	8.84976	17.403	-0.0435715	0.0552841	0.430616	0.855687									0.008718	0.00260302	0.000878521	0.0218256
LEFTY2	O00292	Left-right determination factor 2	4.54545	10.3657	10.4912	-0.0857007	0.0957695	0.37086	0.83378									-0.00101768	0.00181786	0.575879	0.866259
LEG1	Q6P5S2	Protein LEG1 homolog	4.54545	8.31126	16.4976	0.00232468	0.0889928	0.97916	0.993654									-0.00381632	0.00320383	0.234212	0.635078
LEKR1	Q6ZMV7	Protein LEKR1	97.7778	34.4108	31.6367	0.0996186	0.0583051	0.08753	0.565072									-0.0054654	0.00418222	0.19194	0.583714
LELP1	Q5T871	Late cornified envelope-like proline-rich protein 1	100	49.014	50.0762	-0.00182753	0.025077	0.941904	0.989842									0.00749708	0.00977284	0.443404	0.804197
LENG1	Q96BZ8	Leukocyte receptor cluster member 1	77.5	26.2558	15.9221	0.0390443	0.078362	0.618303	0.924808									-0.0019865	0.0034694	0.567216	0.864213
LENG8	Q96PV6	Leukocyte receptor cluster member 8	82.8571	15.1885	21.1141	0.157206	0.0839925	0.0612533	0.512837									-0.00112203	0.00317959	0.724339	0.923108
LEO1	Q8WVC0	RNA polymerase-associated protein LEO1	84.4444	34.5004	20.9259	0.0411457	0.0813973	0.613213	0.922289									0.00326331	0.00256761	0.2044	0.600016
LEP	P41159	Leptin	7.5	10.1045	20.7323	-0.195291	0.0508057	0.000121105	0.0198759	-0.1054	0.0594	0.0771	0.151	-0.0700307	0.0915558	0.444334	0.538873	-0.00537939	0.00512009	0.293985	0.701551
LEPR	P48357	Leptin receptor	4.54545	10.1181	10.1019	0.0720885	0.169794	0.671155	0.937773									0.00279158	0.00133907	0.0376571	0.241015
LETM1	O95202	Mitochondrial proton/calcium exchanger protein	15.6863	23.527	17.8755	0.242067	0.0997462	0.0152312	0.306623									0.0063298	0.00255834	0.013721	0.130056
LGALS1	P09382	Galectin-1	4.54545	9.25963	9.72446	-0.138764	0.167543	0.407541	0.84846
LGALS3	P17931	Galectin-3	10.6383	22.4319	18.2253	0.10123	0.133073	0.446827	0.861277									0.00468466	0.00215418	0.030173	0.214801
LGALS3BP	Q08380	Galectin-3-binding protein	4.54545	7.81142	10.0107	0.0318207	0.0944253	0.736122	0.953485									0.000787716	0.00144068	0.584808	0.87245
LGALS4	P56470	Galectin-4	4.54545	5.31381	8.69089	0.177271	0.115937	0.126255	0.626189									0.00361431	0.00197796	0.0683157	0.343514
LGALS7	P47929	Galectin-7	4.87805	8.8016	7.98369	-0.267978	0.150337	0.0746651	0.540561									-0.00159747	0.00143661	0.266741	0.672535
LGALS8	O00214	Galectin-8	4.54545	5.95001	6.1538	0.250225	0.17839	0.160712	0.673846									0.000576101	0.00144541	0.690396	0.91402
LGALS9	O00182	Galectin-9	4.54545	5.62523	6.53477	0.307734	0.156117	0.048703	0.478581									0.00479461	0.00127377	0.000189229	0.00735507
LGMN	Q99538	Legumain	4.54545	7.95906	8.73896	0.198341	0.149416	0.184362	0.704659									0.00294656	0.00150271	0.0505146	0.288926
LHB	P01229	Lutropin subunit beta	27.2727	12.4173	21.9761	0.0447782	0.0370546	0.226878	0.74754									0.00366967	0.0049017	0.454457	0.812347
LHPP	Q9H008	Phospholysine phosphohistidine inorganic pyrophosphate phosphatase	4.54545	7.29826	7.84153	0.0272615	0.0955602	0.775429	0.959081									0.00921873	0.00309111	0.00301558	0.0495616
LHX1	P48742	LIM/homeobox protein Lhx1	97.3684	26.3264	24.3051	0.0141448	0.0842347	0.866645	0.976458									-0.00394253	0.00292002	0.177638	0.562392
LHX2	P50458	LIM/homeobox protein Lhx2	92.1569	36.5367	29.8065	0.0232076	0.0261289	0.374435	0.836176									-0.0125081	0.0103314	0.226651	0.629987
LIF	P15018	Leukemia inhibitory factor	95.8333	12.2995	14.9978	0.0595744	0.1029	0.562618	0.906155									0.00313633	0.00161395	0.0526071	0.295499
LIFR	P42702	Leukemia inhibitory factor receptor	4.54545	9.24659	6.47265	0.229712	0.205096	0.262704	0.772817									-0.000687742	0.00113746	0.545728	0.855749
LIG3	P49916	DNA ligase 3	100	39.2272	36.5503	0.221467	0.0928819	0.0171074	0.317308									-0.000422021	0.002877	0.883444	0.964892
LILRA2	Q8N149	Leukocyte immunoglobulin-like receptor subfamily A member 2	4.54545	8.40134	6.81144	-0.134912	0.157217	0.390822	0.845569									0.00386745	0.00137673	0.00518294	0.0704312
LILRA3	Q8N6C8	Leukocyte immunoglobulin-like receptor subfamily A member 3	9.09091	11.7025	10.7621	-0.0627784	0.122687	0.608865	0.919836									-0.000906137	0.00139194	0.515386	0.843563
LILRA4	P59901	Leukocyte immunoglobulin-like receptor subfamily A member 4	54.5455	22.1618	26.6354	0.134138	0.0433342	0.00196529	0.106713									0.00932518	0.00523251	0.0753954	0.359703
LILRA5	A6NI73	Leukocyte immunoglobulin-like receptor subfamily A member 5	4.54545	5.88784	7.13434	0.164759	0.144663	0.254738	0.770383									0.00536149	0.00143229	0.000205108	0.00776003
LILRA6	Q6PI73	Leukocyte immunoglobulin-like receptor subfamily A member 6	22.5	12.2983	16.1054	-0.0573048	0.0653662	0.380665	0.840247									0.000558073	0.00245158	0.820031	0.945642
LILRB4	Q8NHJ6	Leukocyte immunoglobulin-like receptor subfamily B member 4	67.8571	15.8067	14.6723	0.095259	0.11302	0.399311	0.84846									0.00483492	0.00190111	0.0113168	0.114349
LILRB5	O75023	Leukocyte immunoglobulin-like receptor subfamily B member 5	11.9048	11.7537	11.1174	-0.0044582	0.0699212	0.949161	0.989988									-0.00237132	0.00192038	0.217542	0.619312
LIMCH1	Q9UPQ0	LIM and calponin homology domains-containing protein 1	97.7273	49.847	37.0939	0.00554631	0.0392051	0.887499	0.978597									0.00544027	0.00426254	0.202507	0.597754
LIMD1	Q9UGP4	LIM domain-containing protein 1	88.8889	19.1847	20.5107	0.091778	0.0932584	0.325054	0.797906
LIN9	Q5TKA1	Protein lin-9 homolog	100	542.108	744.308	-0.0320112	0.0219584	0.144893	0.651779									-0.0205826	0.0114424	0.0727187	0.353955
LINC00469	Q8N7U9	Putative uncharacterized protein encoded by LINC00469	100	386.509	338.366	-0.025111	0.0242068	0.299572	0.788478									0.0208235	0.0105252	0.0484874	0.282799
LINC00471	Q8N535	Putative uncharacterized protein encoded by LINC00471	90.2439	25.1408	19.012	-0.15197	0.0959337	0.113167	0.599744									0.00164513	0.00241484	0.496057	0.83804
LINC01356	Q8N9X3	Putative uncharacterized protein encoded by LINC01356	91.4894	25.5234	23.2844	-0.00427319	0.0542669	0.937236	0.989681									0.00857769	0.00401173	0.0330411	0.224132
LINC02872	A2RU37	Uncharacterized protein encoded by LINC02872	93.617	19.7516	16.7356	-0.0355047	0.0498533	0.476351	0.878488									-0.00111401	0.00365841	0.760882	0.93226
LINC02906	E5RJ46	Putative uncharacterized protein LINC02906	100	44.6619	41.2676	-0.00207376	0.0486827	0.966022	0.993106									-0.00541398	0.00493079	0.272793	0.679431
LIPF	P07098	Gastric triacylglycerol lipase	4.54545	10.4033	8.53547	-0.143314	0.0984514	0.145481	0.652797									-0.00516434	0.00201433	0.0106766	0.109543
LIPN	Q5VXI9	Lipase member N	100	55.9699	41.1977	-0.0185574	0.067913	0.78466	0.960856									3.39573e-05	0.00443954	0.993901	0.996554
LMCD1	Q9NZU5	LIM and cysteine-rich domains protein 1	100	31.0998	21.5456	0.0298651	0.0823298	0.716792	0.949412									-0.00150262	0.00345851	0.664154	0.903352
LMNB1	P20700	Lamin-B1	4.54545	17.7884	20.1546	0.0560206	0.0664879	0.399471	0.84846									0.00172769	0.00340861	0.6125	0.883414
LMNB2	Q03252	Lamin-B2	13.6364	13.5812	11.2388	0.640072	0.138479	3.79783e-06	0.00114272					0.661884	0.212027	0.0017981	0.0102491	0.0122316	0.00210803	1.23266e-08	2.34425e-06
LMNTD2	Q8IXW0	Lamin tail domain-containing protein 2	100	42.5985	29.0279	0.0652015	0.0542744	0.229623	0.749381									-0.00164704	0.00475838	0.729402	0.924504
LMO4	P61968	LIM domain transcription factor LMO4	100	69.4235	70.2442	0.0184351	0.0418738	0.659753	0.937083									0.00106982	0.00636777	0.866654	0.960443
LMOD1	P29536	Leiomodin-1	4.54545	7.79278	9.54867	0.00314463	0.15416	0.983725	0.995216									0.00494734	0.00180782	0.0064524	0.0797194
LMOD2	Q6P5Q4	Leiomodin-2	100	48.7375	42.0611	-0.0226316	0.0498481	0.649821	0.93221									-0.000106313	0.00525801	0.983877	0.993957
LONP1	P36776	Lon protease homolog, mitochondrial	100	35.2565	22.9547	0.194918	0.0762769	0.0106064	0.26753									5.62213e-05	0.00297995	0.984956	0.994292
LONRF2	Q1L5Z9	LON peptidase N-terminal domain and RING finger protein 2	97.561	36.7282	34.7535	-0.00360065	0.0291379	0.901653	0.981135									-0.00103497	0.0101345	0.918704	0.976713
LOXL2	Q9Y4K0	Lysyl oxidase homolog 2	100	38.3143	22.9287	0.0057679	0.0821106	0.943998	0.989988									-0.0037915	0.00303627	0.212411	0.612391
LPA	P08519	Apolipoprotein(a)	13.8889	62.6534	58.7088	0.0524743	0.0336312	0.118692	0.610478									0.00418891	0.00444789	0.346812	0.747076
LPCAT2	Q7L5N7	Lysophosphatidylcholine acyltransferase 2	20.4545	18.9811	15.5887	-0.0161734	0.0856462	0.850218	0.974217									-0.00228307	0.00288389	0.428973	0.798699
LPL	P06858	Lipoprotein lipase	4.54545	9.69353	9.32869	-0.120486	0.1061	0.256128	0.771184									-0.00534431	0.0021772	0.0144781	0.13592
LPO	P22079	Lactoperoxidase	4.65116	8.76897	54.8779	-0.101711	0.0565928	0.0722982	0.534198									-0.00251882	0.00604497	0.67711	0.908653
LPP	Q93052	Lipoma-preferred partner	75	17.6812	10.4455	0.0473349	0.14757	0.74839	0.954772									0.00341117	0.00203308	0.0940724	0.406529
LPXN	O60711	Leupaxin	54.3478	5.78689	8.64282	-0.23601	0.162578	0.146592	0.653451									0.00254827	0.0015414	0.0989815	0.419643
LRATD2	Q96KN1	Protein LRATD2	100	44.1179	43.7004	-0.0814201	0.0757791	0.282626	0.78088									0.000947153	0.00405675	0.815498	0.944233
LRBA	P50851	Lipopolysaccharide-responsive and beige-like anchor protein	97.7273	24.8969	28.3073	0.058741	0.0574885	0.306882	0.789582									0.010936	0.00377958	0.00399493	0.058123
LRCH1	Q9Y2L9	Leucine-rich repeat and calponin homology domain-containing protein 1	64	47.2093	49.1595	-0.0251899	0.0546921	0.645102	0.93221									0.00780685	0.00471518	0.0984814	0.418526
LRCH4	O75427	Leucine-rich repeat and calponin homology domain-containing protein 4	4.54545	9.20593	12.7931	0.0219114	0.0667568	0.742739	0.954702									0.00373708	0.00391987	0.340913	0.740394
LRFN1	Q9P244	Leucine-rich repeat and fibronectin type III domain-containing protein 1	97.9167	33.6381	24.9261	-0.146006	0.0849665	0.0857244	0.560052									0.00197711	0.00257505	0.443012	0.804197
LRFN2	Q9ULH4	Leucine-rich repeat and fibronectin type-III domain-containing protein 2	97.7273	43.0491	32.1437	-0.0552314	0.0499327	0.268677	0.775321									0.00178674	0.00588796	0.761682	0.93226
LRFN3	Q9BTN0	Leucine-rich repeat and fibronectin type-III domain-containing protein 3	100	23.6612	17.9289	0.127287	0.0984109	0.195866	0.724189									-0.00218436	0.00263261	0.40713	0.787492
LRG1	P02750	Leucine-rich alpha-2-glycoprotein	4.54545	10.1711	9.07754	0.493426	0.149981	0.00100215	0.0733469									0.00911406	0.00208973	1.60317e-05	0.00106711
LRIG1	Q96JA1	Leucine-rich repeats and immunoglobulin-like domains protein 1	4.54545	9.84602	7.76548	0.318133	0.155877	0.0412583	0.447638									0.00301949	0.00140846	0.0325818	0.223507
LRIG3	Q6UXM1	Leucine-rich repeats and immunoglobulin-like domains protein 3	100	35.7786	26.8943	0.102845	0.122593	0.401516	0.84846									0.00282165	0.00234893	0.230287	0.632843
LRIT2	A6NDA9	Leucine-rich repeat, immunoglobulin-like domain and transmembrane domain-containing protein 2	88.6364	20.377	14.7221	0.0460324	0.0730796	0.528764	0.898507									0.00394483	0.00269671	0.144209	0.50889
LRP1	Q07954	Prolow-density lipoprotein receptor-related protein 1	5	13.3516	9.20995	0.212341	0.228862	0.353506	0.816006									0.00198986	0.00103903	0.0561106	0.306136
LRP11	Q86VZ4	Low-density lipoprotein receptor-related protein 11	4.54545	8.98322	8.43472	-0.22335	0.172151	0.19449	0.722965									0.00343927	0.00159676	0.0317763	0.221326
LRP2	P98164	Low-density lipoprotein receptor-related protein 2	100	24.5807	17.8548	0.210056	0.11225	0.0612995	0.512837									0.000107443	0.00226577	0.962199	0.988525
LRP2BP	Q9P2M1	LRP2-binding protein	100	41.78	39.3968	-0.00189328	0.0281344	0.946348	0.989988									0.000267029	0.00838106	0.974597	0.991542
LRPAP1	P30533	Alpha-2-macroglobulin receptor-associated protein	4.54545	6.98548	7.99228	-0.0542852	0.0905332	0.548762	0.905044									0.00456498	0.00154846	0.0033635	0.0527047
LRRC1	Q9BTT6	Leucine-rich repeat-containing protein 1	82.2222	35.2161	33.0865	-0.0314429	0.0340752	0.356138	0.818757									-0.012562	0.00708262	0.076799	0.363515
LRRC25	Q8N386	Leucine-rich repeat-containing protein 25	17.9487	14.6583	13.0266	-0.146617	0.121066	0.225875	0.746394									0.00249425	0.00223924	0.265922	0.671991
LRRC27	Q9C0I9	Leucine-rich repeat-containing protein 27	100	39.5958	43.2042	0.136083	0.0599784	0.023276	0.364255									0.00149221	0.00445437	0.737782	0.928329
LRRC3	Q9BY71	Leucine-rich repeat-containing protein 3	97.7273	19.2869	17.445	-0.0484075	0.115261	0.674498	0.937773									-0.00281021	0.00218886	0.199846	0.594182
LRRC36	Q1X8D7	Leucine-rich repeat-containing protein 36	91.6667	41.2228	37.3565	0.00209907	0.029773	0.943794	0.989988									0.0112905	0.00802427	0.160102	0.533513
LRRC37A2	A6NM11	Leucine-rich repeat-containing protein 37A2	4.87805	14.7266	12.6804	-0.018065	0.128641	0.88832	0.978597									-0.0011166	0.00166945	0.503938	0.840326
LRRC38	Q5VT99	Leucine-rich repeat-containing protein 38	82.2222	51.8412	43.508	0.0306686	0.058602	0.60074	0.917868									-0.00584688	0.00445567	0.190108	0.582987
LRRC4	Q9HBW1	Leucine-rich repeat-containing protein 4	12.766	23.3468	22.6726	0.028515	0.0907287	0.753302	0.957494									-0.00289208	0.00263715	0.27337	0.680232
LRRC42	Q9Y546	Leucine-rich repeat-containing protein 42	97.7273	35.6169	32.8999	0.0393031	0.0350741	0.26247	0.772817
LRRC43	Q8N309	Leucine-rich repeat-containing protein 43	95.5556	465.705	396.931	0.000656504	0.0224725	0.976694	0.993106									0.00384551	0.0126069	0.760481	0.93222
LRRC45	Q96CN5	Leucine-rich repeat-containing protein 45	100	36.5601	35.3147	0.0184478	0.0774247	0.811673	0.965137									0.00137881	0.00305797	0.652286	0.898454
LRRC49	Q8IUZ0	Leucine-rich repeat-containing protein 49	100	42.2849	35.5748	0.0673921	0.0307902	0.028615	0.383611									0.00583587	0.00702468	0.406545	0.787492
LRRC4C	Q9HCJ2	Leucine-rich repeat-containing protein 4C	100	52.5775	41.5066	0.0275893	0.0517221	0.593748	0.917868									-0.00285618	0.00477444	0.549992	0.856848
LRRC71	Q8N4P6	Leucine-rich repeat-containing protein 71	97.7273	33.1755	24.8783	0.0126989	0.0477405	0.79024	0.960856									-3.14238e-05	0.0040834	0.993863	0.996554
LRRC75A	Q8NAA5	Leucine-rich repeat-containing protein 75A	100	57.8468	46.8246	0.0581945	0.0702511	0.407456	0.84846
LRRCC1	Q9C099	Leucine-rich repeat and coiled-coil domain-containing protein 1	97.1429	18.8437	18.1317	0.0258969	0.12615	0.837348	0.971917									-0.000588229	0.00196346	0.76463	0.932683
LRRFIP1	Q32MZ4	Leucine-rich repeat flightless-interacting protein 1	100	56.9805	29.9152	0.0285367	0.0783582	0.715722	0.949295									0.00474337	0.00345646	0.170646	0.552058
LRRN1	Q6UXK5	Leucine-rich repeat neuronal protein 1	4.54545	7.20117	10.0246	0.415437	0.13156	0.00158973	0.0930307									-0.00551635	0.00153797	0.000371398	0.0120591
LRRTM1	Q86UE6	Leucine-rich repeat transmembrane neuronal protein 1	97.7778	12.0976	23.3772	0.00201474	0.0747788	0.978505	0.993654									0.000177207	0.00313155	0.954899	0.985656
LRRTM4	Q86VH4	Leucine-rich repeat transmembrane neuronal protein 4	93.617	16.7469	17.3898	0.173291	0.0871986	0.0468879	0.474039									-0.00290045	0.00259296	0.263912	0.670752
LRTM1	Q9HBL6	Leucine-rich repeat and transmembrane domain-containing protein 1	93.617	36.7758	32.2081	0.00731554	0.0279153	0.793274	0.961402									0.012189	0.00792167	0.124582	0.469331
LRTM2	Q8N967	Leucine-rich repeat and transmembrane domain-containing protein 2	83.7209	21.6969	14.327	-0.241061	0.141071	0.0874897	0.565072									-0.000211573	0.00198804	0.915294	0.975928
LSG1	Q9H089	Large subunit GTPase 1 homolog	97.7778	29.5579	23.4929	-0.0425574	0.09259	0.64578	0.93221									-0.00192739	0.00302133	0.523845	0.847335
LSM1	O15116	U6 snRNA-associated Sm-like protein LSm1	100	39.0357	30.3722	0.108162	0.0575401	0.06014	0.512837									-0.00159285	0.00381268	0.676309	0.908284
LSM12	Q3MHD2	Protein LSM12	100	33.0614	40.3638	0.0288918	0.0349881	0.408939	0.84846
LSM8	O95777	U6 snRNA-associated Sm-like protein LSm8	100	20.1264	20.9924	0.00124795	0.05041	0.98025	0.993828									-0.000472999	0.00418696	0.910105	0.974524
LSP1	P33241	Lymphocyte-specific protein 1	4.54545	20.8551	12.6328	0.0594944	0.0887907	0.502825	0.88649									0.000614531	0.00282306	0.827775	0.948463
LTA4H	P09960	Leukotriene A-4 hydrolase	80.4878	11.5445	15.0798	0.0669671	0.116899	0.566737	0.907379									0.00130968	0.00224912	0.560651	0.861997
LTB	Q06643	Lymphotoxin-beta	100	20.1154	14.8023	0.0609017	0.0982443	0.535323	0.900409									-0.00105	0.00228623	0.646262	0.893896
LTBP2	Q14767	Latent-transforming growth factor beta-binding protein 2	4.54545	7.74542	8.38564	0.26233	0.16329	0.108157	0.595301									0.00621518	0.00171226	0.000316123	0.0110023
LTBP3	Q9NS15	Latent-transforming growth factor beta-binding protein 3	4.54545	8.70578	11.2794	0.0456641	0.0880796	0.604151	0.918327									0.00880014	0.00186611	3.21537e-06	0.000296393
LTBR	P36941	Tumor necrosis factor receptor superfamily member 3	4.54545	8.41386	7.16583	0.0808349	0.177784	0.649338	0.93221									0.00641146	0.00142699	8.93603e-06	0.000684679
LTF	P02788	Lactotransferrin	4.54545	10.1753	11.7161	-0.0115711	0.103849	0.911282	0.982581									-0.000607139	0.0020884	0.771399	0.936064
LTK	P29376	Leukocyte tyrosine kinase receptor	4.54545	13.1348	12.1278	-0.0925494	0.112757	0.411769	0.84846									-0.00113205	0.00203671	0.578608	0.868064
LTO1	Q8WV07	Protein LTO1 homolog	100	47.7737	32.7554	0.0688492	0.0603786	0.254165	0.770383									0.00368466	0.00335442	0.272595	0.679431
LTV1	Q96GA3	Protein LTV1 homolog	95.6522	77.246	145.488	0.0447441	0.0329188	0.174075	0.694154									-0.0111477	0.00774605	0.150802	0.519287
LUC7L	Q9NQ29	Putative RNA-binding protein Luc7-like 1	15.9091	10.4141	10.9278	0.236029	0.137088	0.0851184	0.559468									0.00421391	0.00147605	0.00450427	0.0636213
LUC7L3	O95232	Luc7-like protein 3	47.8261	21.0996	18.5418	0.0880215	0.107104	0.411173	0.84846
LUM	P51884	Lumican	29.1667	13.5142	12.6902	-0.342778	0.22594	0.129237	0.627754
LURAP1	Q96LR2	Leucine rich adaptor protein 1	77.0833	33.6367	19.9523	-0.0922861	0.0716781	0.197917	0.724265									-0.0063141	0.00311585	0.0433074	0.263406
LUZP2	Q86TE4	Leucine zipper protein 2	4.54545	8.49889	7.20334	0.136265	0.135536	0.314712	0.79612									0.004602	0.00168994	0.00671659	0.0816572
LVRN	Q6Q4G3	Aminopeptidase Q	89.7436	24.4714	22.7018	0.0623637	0.0477981	0.191984	0.722576									0.00729058	0.00400437	0.069322	0.34661
LXN	Q9BS40	Latexin	10.7143	12.6483	12.4236	0.0667879	0.188876	0.723633	0.95158									0.00211258	0.00140245	0.132677	0.484978
LY6D	Q14210	Lymphocyte antigen 6D	4.54545	6.44676	8.98177	-0.0548647	0.135436	0.685407	0.939849									0.00156926	0.00175391	0.371415	0.765958
LY6K	Q17RY6	Lymphocyte antigen 6K	100	49.9871	31.1752	-0.0128746	0.0582117	0.824961	0.967521									-0.00531317	0.00536379	0.32243	0.729232
LY75	O60449	Lymphocyte antigen 75	4.54545	12.167	8.65754	-0.135875	0.147032	0.355425	0.818296									0.00118798	0.00124277	0.339625	0.740394
LY9	Q9HBG7	T-lymphocyte surface antigen Ly-9	4.54545	8.54842	5.65984	-0.0528499	0.187998	0.778619	0.959335									0.00177803	0.0010817	0.100928	0.4225
LY96	Q9Y6Y9	Lymphocyte antigen 96	4.54545	10.479	8.96364	0.359652	0.170224	0.0346162	0.419702									0.0044229	0.00132029	0.000876146	0.0218256
LYAR	Q9NX58	Cell growth-regulating nucleolar protein	100	40.543	30.7259	-0.00756042	0.0825915	0.927064	0.987603									-0.00160921	0.00346483	0.642556	0.893581
LYG2	Q86SG7	Lysozyme g-like protein 2	68.5714	20.9213	23.2814	0.0404093	0.0622781	0.516434	0.892757									-0.00437129	0.00308594	0.157314	0.530785
LYN	P07948	Tyrosine-protein kinase Lyn	84.4444	29.6427	22.7791	0.0752157	0.119717	0.529821	0.899251									0.00315318	0.00254311	0.215661	0.61835
LYPD1	Q8N2G4	Ly6/PLAUR domain-containing protein 1	90.9091	15.8533	19.1401	0.0634205	0.0820933	0.439793	0.858982									0.0024603	0.00230462	0.286294	0.692017
LYPD3	O95274	Ly6/PLAUR domain-containing protein 3	4.54545	8.08733	7.95001	-0.0804581	0.147864	0.586348	0.914907									0.00260653	0.00159267	0.102416	0.424738
LYPD8	Q6UX82	Ly6/PLAUR domain-containing protein 8	29.1667	28.2169	27.396	0.0240724	0.0683602	0.724733	0.95158									-0.000831354	0.00330289	0.801383	0.942602
LYPLA2	O95372	Acyl-protein thioesterase 2	65	7.2011	20.1931	0.00141618	0.0409568	0.972417	0.993106									-0.000360208	0.00470259	0.938977	0.981562
LYSMD1	Q96S90	LysM and putative peptidoglycan-binding domain-containing protein 1	22.2222	22.7173	23.9697	0.0947772	0.0873502	0.27791	0.78088									-0.00150769	0.00303771	0.619907	0.886435
LYSMD3	Q7Z3D4	LysM and putative peptidoglycan-binding domain-containing protein 3	10.6383	11.1468	15.07	0.0392977	0.0526932	0.455798	0.864193									0.010985	0.00418691	0.008994	0.0981415
LYVE1	Q9Y5Y7	Lymphatic vessel endothelial hyaluronic acid receptor 1	17.8571	13.8842	13.0531	-0.168401	0.156816	0.282876	0.78088									0.00114317	0.00165989	0.491364	0.835412
LYZL2	Q7Z4W2	Lysozyme-like protein 2	11.1111	14.1843	13.0271	-0.0507715	0.140795	0.718393	0.949441									0.000829594	0.00125833	0.510052	0.841108
LZTFL1	Q9NQ48	Leucine zipper transcription factor-like protein 1	100	49.7135	45.324	-0.0171429	0.0755072	0.820396	0.966037									0.00227455	0.0036408	0.532459	0.850648
LZTS1	Q9Y250	Leucine zipper putative tumor suppressor 1	44.186	12.3781	9.58024	-0.197287	0.121734	0.105094	0.589179									0.00156812	0.00198432	0.429795	0.79885
LZTS3	O60299	Leucine zipper putative tumor suppressor 3	100	52.4964	44.1619	-0.00516482	0.0676235	0.93912	0.989842									-0.00376479	0.00419772	0.370269	0.764706
M6PR	P20645	Cation-dependent mannose-6-phosphate receptor	36.5854	16.2511	12.7305	0.00447072	0.131748	0.97293	0.993106									-0.000400997	0.00153011	0.793386	0.941101
MACC1	Q6ZN28	Metastasis-associated in colon cancer protein 1	100	18.8705	13.0594	-0.0590931	0.147546	0.688783	0.940148									0.00198683	0.00169156	0.240791	0.643682
MACF1	Q9UPN3	Microtubule-actin cross-linking factor 1, isoforms 1/2/3/4/5	8.88889	6.63276	19.9161	-0.00507857	0.0363688	0.888944	0.97869									-0.000987558	0.00393701	0.802053	0.942602
MACROD2	A1Z1Q3	ADP-ribose glycohydrolase MACROD2	97.2973	33.2447	31.5207	-0.0325009	0.0564466	0.564764	0.906299									0.00118432	0.00324136	0.715	0.918654
MAD1L1	Q9Y6D9	Mitotic spindle assembly checkpoint protein MAD1	4.54545	6.66257	8.07653	0.262415	0.109605	0.0166574	0.314343									0.00631962	0.00262834	0.0166005	0.145776
MAD2L1BP	Q15013	MAD2L1-binding protein	95.122	15.2379	11.5455	0.238365	0.123643	0.0538731	0.495376									-0.000457248	0.0019063	0.810547	0.94413
MADD	Q8WXG6	MAP kinase-activating death domain protein	87.5	5.96663	29.5747	0.0440967	0.0588056	0.453331	0.864035									-0.00347344	0.0043115	0.420885	0.794634
MAEA	Q7L5Y9	E3 ubiquitin-protein transferase MAEA	97.8723	73.5041	102.104	-0.0414636	0.0328287	0.20658	0.730312									0.00563384	0.00648222	0.385242	0.772026
MAF1	Q9H063	Repressor of RNA polymerase III transcription MAF1 homolog	97.6744	23.2154	24.1879	0.0229724	0.0532051	0.665908	0.937564									0.00476988	0.00393628	0.226234	0.629616
MAFB	Q9Y5Q3	Transcription factor MafB	89.1304	15.8482	17.9752	0.0117635	0.0467592	0.801368	0.96279									0.00645605	0.00403205	0.110037	0.44056
MAG	P20916	Myelin-associated glycoprotein	4.54545	10.2698	6.37477	-0.301862	0.216335	0.162911	0.676966									0.000249353	0.0010676	0.815429	0.944233
MAGEA1	P43355	Melanoma-associated antigen 1	97.7778	40.3825	26.1621	0.0259274	0.0446371	0.561343	0.905964									0.000579644	0.00429978	0.892824	0.968287
MAGEA13P	A6NCF6	Putative MAGE domain-containing protein MAGEA13P	87.8049	5.76825	23.2408	0.0964859	0.0812888	0.235247	0.754361									-0.000367222	0.0025013	0.883346	0.964892
MAGEA3_MAGEA6	P43357_P43360	Melanoma-associated antigen 3/6	100	63.7803	104.047	0.0136099	0.0252213	0.589458	0.917553									-0.008507	0.00983006	0.387276	0.772665
MAGEA4	P43358	Melanoma-associated antigen 4	100	88.8905	160.421	0.0328476	0.0354635	0.354323	0.816949									-0.00246435	0.00706564	0.727417	0.923437
MAGEA9	P43362	Melanoma-associated antigen 9	95.5556	469.791	347.101	0.0152837	0.0256726	0.551621	0.905044									-0.00947496	0.0117097	0.418853	0.79418
MAGEB18	Q96M61	Melanoma-associated antigen B18	91.6667	11.4156	13.71	0.0544905	0.0522362	0.296876	0.788478									-0.00175295	0.00450261	0.697225	0.916721
MAGEB2	O15479	Melanoma-associated antigen B2	65.8537	22.7076	16.0003	0.143184	0.105569	0.175003	0.694527									0.00110345	0.00285918	0.699729	0.917522
MAGEB3	O15480	Melanoma-associated antigen B3	100	64.011	89.9193	0.0504875	0.0403568	0.210924	0.733085									0.000590365	0.0062697	0.925023	0.979663
MAGEB4	O15481	Melanoma-associated antigen B4	97.6744	39.7253	31.3444	0.0270242	0.0468742	0.564259	0.906295									0.0103933	0.00457894	0.0236901	0.183091
MAGEC2	Q9UBF1	Melanoma-associated antigen C2	95.2381	51.1839	60.7396	-0.00241688	0.0265027	0.927339	0.987702									-0.00315178	0.00944655	0.738804	0.928483
MAGED1	Q9Y5V3	Melanoma-associated antigen D1	100	35.4339	33.9054	0.183588	0.0720959	0.0108826	0.271614									-0.00246121	0.00288969	0.39482	0.778385
MAGED4	Q96JG8	Melanoma-associated antigen D4	100	110.854	230.979	-0.0186243	0.0260845	0.475228	0.878382									0.00232957	0.0096987	0.810289	0.94413
MAGIX	Q9H6Y5	PDZ domain-containing protein MAGIX	100	48.5351	38.0672	0.0455117	0.0453551	0.315643	0.79612									-0.000318169	0.00414662	0.938873	0.981562
MAK	P20794	Serine/threonine-protein kinase MAK	82	14.4435	18.2613	0.0539181	0.0467136	0.248407	0.76577									0.00333084	0.00427151	0.43593	0.800715
MAMDC2	Q7Z304	MAM domain-containing protein 2	70.4545	9.46406	11.7856	-0.0503138	0.232294	0.828524	0.967571									-2.61378e-05	0.00122893	0.983041	0.993957
MAMDC4	Q6UXC1	Apical endosomal glycoprotein	6.52174	20.2567	20.8609	-0.10876	0.0630771	0.0846659	0.559043									-0.00890666	0.00358587	0.0133603	0.127727
MAN1A2	O60476	Mannosyl-oligosaccharide 1,2-alpha-mannosidase IB	4.54545	10.1701	8.91217	0.0862745	0.225454	0.701964	0.943681									0.00271716	0.00105826	0.0105625	0.108792
MAN2B2	Q9Y2E5	Epididymis-specific alpha-mannosidase	4.7619	8.77371	9.60282	-0.350589	0.114729	0.00224471	0.115051									0.000231869	0.00142585	0.870892	0.962046
MANEAL	Q5VSG8	Glycoprotein endo-alpha-1,2-mannosidase-like protein	93.1818	9.10094	13.3962	-0.115553	0.121564	0.341831	0.808806									-0.00160535	0.00218912	0.463737	0.81905
MANF	P55145	Mesencephalic astrocyte-derived neurotrophic factor	29.5455	23.8442	25.1463	0.103249	0.0661556	0.118593	0.610478									0.00440484	0.00384897	0.253056	0.660946
MANSC1	Q9H8J5	MANSC domain-containing protein 1	4.54545	11.2163	9.36893	0.349555	0.162064	0.031014	0.395228									0.00582312	0.00174608	0.000923501	0.0221515
MANSC4	A6NHS7	MANSC domain-containing protein 4	100	35.5037	26.2313	-0.0630988	0.0608819	0.300009	0.788478									-0.00248947	0.00343637	0.469166	0.822895
MAP10	Q9P2G4	Microtubule-associated protein 10	98.2143	64.7669	46.4962	0.0437875	0.0347747	0.207967	0.730312									-0.00436404	0.00759523	0.565864	0.862894
MAP1LC3A	Q9H492	Microtubule-associated proteins 1A/1B light chain 3A	100	69.1123	53.8997	-0.0266229	0.0362036	0.462117	0.867831									0.00325504	0.00694327	0.639436	0.892477
MAP1LC3B2	A6NCE7	Microtubule-associated proteins 1A/1B light chain 3 beta 2	100	59.7472	58.7781	-0.014106	0.0241468	0.559102	0.905964									0.0166146	0.00930082	0.0747122	0.358711
MAP2	P11137	Microtubule-associated protein 2	100	8.93803	12.0072	0.403269	0.221663	0.0688673	0.526815									0.00175659	0.00113928	0.123814	0.467927
MAP2K1	Q02750	Dual specificity mitogen-activated protein kinase kinase 1	47.1545	47.0857	16.6696	0.215248	0.132177	0.103421	0.58743									0.00616546	0.00314925	0.0508746	0.289431
MAP2K6	P52564	Dual specificity mitogen-activated protein kinase kinase 6	4.54545	12.2342	11.6539	0.163254	0.0715911	0.0225859	0.358287									0.000961933	0.00381802	0.801198	0.942602
MAP3K13	O43283	Mitogen-activated protein kinase kinase kinase 13	100	85.8436	78.7294	0.0233854	0.0294629	0.427356	0.854072									-0.00759674	0.0087572	0.386138	0.772026
MAP3K19	Q56UN5	Mitogen-activated protein kinase kinase kinase 19	100	51.408	62.9802	0.0459333	0.0431807	0.287444	0.783797									-0.00387389	0.00655232	0.554666	0.860104
MAP3K3	Q99759	Mitogen-activated protein kinase kinase kinase 3	100	44.8265	33.9268	0.0258085	0.0394731	0.513225	0.892336									-0.00310266	0.005005	0.535629	0.850648
MAP3K4	Q9Y6R4	Mitogen-activated protein kinase kinase kinase 4	100	480.478	677.688	0.0311989	0.0247126	0.206781	0.730312									-0.0180667	0.0105086	0.0862606	0.389859
MAP3K5	Q99683	Mitogen-activated protein kinase kinase kinase 5	48.5714	22.0598	25.5796	0.107742	0.0645395	0.0950382	0.575757									0.0020335	0.00432052	0.638111	0.892477
MAP4K1	Q92918	Mitogen-activated protein kinase kinase kinase kinase 1	97.561	98.4124	230.13	-0.0345715	0.0328841	0.293115	0.786766									0.0132015	0.0074176	0.075789	0.360658
MAP4K5	Q9Y4K4	Mitogen-activated protein kinase kinase kinase kinase 5	72.549	20.8252	16.1991	0.128328	0.0802994	0.110016	0.597371									0.00643988	0.00328733	0.050728	0.28929
MAP6D1	Q9H9H5	MAP6 domain-containing protein 1	100	52.2502	45.4782	-0.0176515	0.0595167	0.766787	0.959081									0.00200551	0.00511257	0.695044	0.915663
MAP7	Q14244	Ensconsin	31.1111	17.38	15.0186	0.0111233	0.115135	0.923035	0.987196									0.00167141	0.00178017	0.348282	0.7491
MAP7D2	Q96T17	MAP7 domain-containing protein 2	95.4545	42.4887	37.0261	0.0587488	0.0567219	0.300326	0.788478									0.000611871	0.00430366	0.887006	0.966702
MAP9	Q49MG5	Microtubule-associated protein 9	100	27.2979	18.6044	0.0204372	0.0575625	0.722556	0.951463									0.00287854	0.00370727	0.437886	0.801497
MAPK12	P53778	Mitogen-activated protein kinase 12	80.4348	19.9235	20.1791	0.0228076	0.0757485	0.763342	0.959081									0.00282673	0.00315134	0.370201	0.764706
MAPK13	O15264	Mitogen-activated protein kinase 13	100	38.3146	26.0006	0.0791318	0.0923713	0.391627	0.845975									0.00146457	0.00238361	0.539239	0.852953
MAPK4	P31152	Mitogen-activated protein kinase 4	100	46.1328	46.4428	0.0469317	0.0530542	0.376373	0.838172									-0.000349451	0.0057831	0.951843	0.984378
MAPK8IP3	Q9UPT6	C-Jun-amino-terminal kinase-interacting protein 3	97.619	58.3256	72.7787	0.0462096	0.0270635	0.0877377	0.565072									0.0202349	0.00945547	0.0328892	0.223958
MAPK9	P45984	Mitogen-activated protein kinase 9	4.54545	9.57502	7.39171	0.244048	0.231614	0.292026	0.786766									0.00087711	0.00122257	0.473478	0.823808
MAPKAP1	Q9BPZ7	Target of rapamycin complex 2 subunit MAPKAP1	90.9091	53.0413	56.7291	-0.0302633	0.0568388	0.594421	0.917868									0.000216409	0.00513879	0.966427	0.990237
MAPKAPK2	P49137	MAP kinase-activated protein kinase 2	91.3043	35.354	31.0165	0.197756	0.0736772	0.00727282	0.21955									-0.00151183	0.00398594	0.70465	0.918175
MAPKAPK3	Q16644	MAP kinase-activated protein kinase 3	100	45.2324	34.7826	-0.0906847	0.0594663	0.127264	0.626717									0.00153934	0.00389447	0.692836	0.914565
MAPKAPK5-AS1	Q8N8E1	Putative uncharacterized protein encoded by MAPKAPK5-AS1	46.6667	19.2454	20.6185	-0.00687361	0.040512	0.865271	0.976458									0.000373342	0.00495041	0.939917	0.981562
MAPKBP1	O60336	Mitogen-activated protein kinase-binding protein 1	93.1818	14.3363	12.7702	0.233139	0.0937121	0.012853	0.293721									0.00232678	0.00193551	0.229934	0.632843
MAPRE3	Q9UPY8	Microtubule-associated protein RP/EB family member 3	100	46.6282	37.2498	0.00407977	0.040243	0.91925	0.985607									0.00280066	0.0047724	0.557602	0.861895
MAPT	P10636	Microtubule-associated protein tau	100	419.846	187.602	0.0138025	0.0279358	0.62125	0.926146									0.00800107	0.00916618	0.383188	0.77111
MARCHF7	Q9H992	E3 ubiquitin-protein ligase MARCHF7	97.3684	43.9466	33.4873	-0.01964	0.0469735	0.675868	0.937773									-0.00204893	0.0038281	0.592751	0.87564
MARCO	Q9UEW3	Macrophage receptor MARCO	4.54545	12.2415	10.7553	-0.118097	0.201563	0.557939	0.905964									-0.000345045	0.00124503	0.781801	0.937832
MARK3	P27448	MAP/microtubule affinity-regulating kinase 3	97.5	38.0767	29.9045	0.0487431	0.0683766	0.475931	0.878488									-0.00185684	0.0034153	0.586928	0.873259
MARK4	Q96L34	MAP/microtubule affinity-regulating kinase 4	100	50.0312	44.1598	-0.0127176	0.0629278	0.83984	0.971917									-0.0113136	0.00469871	0.0164495	0.145682
MARS1	P56192	Methionine--tRNA ligase, cytoplasmic	9.09091	24.6793	20.1353	0.143364	0.104048	0.168244	0.683535									0.0017542	0.00284749	0.538171	0.852651
MARVELD3	Q96A59	MARVEL domain-containing protein 3	88.8889	14.8041	19.4038	0.202195	0.0639065	0.00155663	0.0930307									0.00333143	0.00271398	0.220272	0.621923
MASP1	P48740	Mannan-binding lectin serine protease 1	4.54545	9.00467	6.54391	2.33254e-05	0.173227	0.999893	0.999893									-0.00310531	0.00170891	0.0698613	0.347564
MAST1	Q9Y2H9	Microtubule-associated serine/threonine-protein kinase 1	100	33.667	34.5562	-0.0550298	0.0479685	0.251296	0.769063									0.00183016	0.00603791	0.761945	0.93226
MAST2	Q6P0Q8	Microtubule-associated serine/threonine-protein kinase 2	100	36.4789	33.5138	0.0346106	0.0722904	0.632101	0.928757									-0.00265757	0.00368331	0.470964	0.823401
MAST4	O15021	Microtubule-associated serine/threonine-protein kinase 4	100	38.1993	18.3076	0.136946	0.0973166	0.159362	0.672475									0.00198311	0.00280985	0.480695	0.82865
MATN2	O00339	Matrilin-2	4.54545	4.97438	6.04709	-0.264372	0.254775	0.299424	0.788478
MATN3	O15232	Matrilin-3	4.54545	7.84037	6.03969	0.291371	0.160635	0.0696975	0.527899									0.00198757	0.00122023	0.104043	0.428108
MAVS	Q7Z434	Mitochondrial antiviral-signaling protein	2.63158	5.62523	11.8908	0.156974	0.0706638	0.0263227	0.377476									0.00545752	0.00378493	0.150022	0.519082
MAX	P61244	Protein max	100	43.4514	42.2538	0.117496	0.0695885	0.091327	0.571092									0.00515649	0.00352359	0.144049	0.508661
MBIP	Q9NS73	MAP3K12-binding inhibitory protein 1	98	21.4995	19.7906	0.00605986	0.0506358	0.90474	0.981135
MBL2	P11226	Mannose-binding protein C	5.71429	7.9177	22.7372	0.0525883	0.0465415	0.258509	0.771615									0.00282173	0.00248858	0.257452	0.665177
MBLAC1	A4D2B0	Metallo-beta-lactamase domain-containing protein 1	100	703.825	286.275	0.0252973	0.0234996	0.281705	0.78088									0.00970244	0.0111218	0.383464	0.77111
MCAM	P43121	Cell surface glycoprotein MUC18	4.54545	9.53744	8.15891	-0.591553	0.175019	0.000725036	0.0628077									0.001631	0.00139008	0.241289	0.644043
MCAT	Q8IVS2	Malonyl-CoA-acyl carrier protein transacylase, mitochondrial	100	52.562	51.7897	0.0194961	0.0273774	0.476388	0.878488									-0.000641491	0.00937672	0.945487	0.982001
MCCC1	Q96RQ3	Methylcrotonoyl-CoA carboxylase subunit alpha, mitochondrial	100	395.689	298.21	0.00707592	0.0244781	0.772526	0.959081									0.00355785	0.00988149	0.718977	0.919441
MCEE	Q96PE7	Methylmalonyl-CoA epimerase, mitochondrial	100	40.8056	38.9548	-0.00705494	0.0415514	0.865177	0.976458									0.00435255	0.00523328	0.406015	0.787492
MCEMP1	Q8IX19	Mast cell-expressed membrane protein 1	56.0976	17.8027	28.2006	-0.0406956	0.0357488	0.254963	0.770383									-0.00295274	0.00326763	0.366672	0.762706
MCF2L	O15068	Guanine nucleotide exchange factor DBS	4.54545	9.69148	10.8477	0.228761	0.0794147	0.00396934	0.150335
MCF2L2	Q86YR7	Probable guanine nucleotide exchange factor MCF2L2	100	140.064	96.3559	0.0541211	0.0291599	0.0634522	0.514457									0.00345815	0.00963113	0.719719	0.919948
MCFD2	Q8NI22	Multiple coagulation factor deficiency protein 2	4.54545	9.83382	7.68542	0.578666	0.243893	0.0176623	0.324267									0.0034434	0.00124882	0.00606406	0.0768836
MCM10	Q7L590	Protein MCM10 homolog	100	31.8496	28.0692	-0.023564	0.056443	0.676325	0.937773									-0.00221153	0.00422896	0.601267	0.88165
MCM3AP	O60318	Germinal-center associated nuclear protein	100	25.5971	20.767	0.157102	0.0990233	0.112622	0.599067									0.00109603	0.00263521	0.677668	0.908653
MCMBP	Q9BTE3	Mini-chromosome maintenance complex-binding protein	97.9167	23.7531	15.6179	0.0670745	0.124945	0.591383	0.917868									-0.00243779	0.0017921	0.174415	0.557826
MCRS1	Q96EZ8	Microspherule protein 1	92.1569	28.0382	23.4757	0.119318	0.0467591	0.0107177	0.268737									-0.00763052	0.00448833	0.0898055	0.398844
MDC1	Q14676	Mediator of DNA damage checkpoint protein 1	81.25	36.228	24.2831	-0.041373	0.0788296	0.599694	0.917868									0.000659696	0.00268569	0.806077	0.943886
MDGA1	Q8NFP4	MAM domain-containing glycosylphosphatidylinositol anchor protein 1	4.54545	11.5792	14.1983	0.0229307	0.0909841	0.801018	0.962786									0.0011451	0.00181714	0.528904	0.849238
MDH1	P40925	Malate dehydrogenase, cytoplasmic	95.5556	4.80691	4.05344	0.285781	0.691246	0.679292	0.939576									0.000383824	0.00040901	0.34853	0.7491
MDK	P21741	Midkine	4.54545	10.6583	11.3296	0.283601	0.119636	0.0177629	0.325012									0.00781083	0.00197087	8.59737e-05	0.0041809
MDM1	Q8TC05	Nuclear protein MDM1	100	57.2122	38.3882	0.000250886	0.0457649	0.995626	0.998432									0.00205262	0.00569316	0.718611	0.919415
MECR	Q9BV79	Enoyl-[acyl-carrier-protein] reductase, mitochondrial	9.30233	15.387	15.0916	0.088852	0.0837988	0.289007	0.783894									0.00784454	0.00290412	0.00716964	0.0854102
MED12	Q93074	Mediator of RNA polymerase II transcription subunit 12	100	46.7628	40.439	0.0490797	0.0360966	0.173932	0.694154									-0.00106035	0.00667656	0.873884	0.962248
MED13L	Q71F56	Mediator of RNA polymerase II transcription subunit 13-like	100	39.5604	37.5208	-0.0156587	0.0701369	0.823334	0.967124									-0.000763234	0.00371642	0.837377	0.950857
MED21	Q13503	Mediator of RNA polymerase II transcription subunit 21	100	49.724	35.2777	0.0162952	0.0368359	0.658218	0.935672									0.00136223	0.00665171	0.837825	0.950857
MED30	Q96HR3	Mediator of RNA polymerase II transcription subunit 30	100	44.3877	26.4481	0.0704464	0.076141	0.354857	0.817485									0.000832317	0.00375263	0.824573	0.948143
MED6	O75586	Mediator of RNA polymerase II transcription subunit 6	50	14.6326	15.4042	0.0956347	0.0568217	0.0923621	0.571092									0.00111788	0.00289202	0.69928	0.9175
MEF2C	Q06413	Myocyte-specific enhancer factor 2C	70.5882	35.6392	34.9953	0.121802	0.0672158	0.0699692	0.527899									0.00483218	0.00369199	0.191259	0.582987
MEFV	O15553	Pyrin	20.4545	53.9502	49.1381	-0.0026279	0.0516219	0.9594	0.992041									-0.00256431	0.00466571	0.58286	0.871344
MEGF10	Q96KG7	Multiple epidermal growth factor-like domains protein 10	4.54545	7.67954	9.04928	0.377051	0.0997641	0.000157189	0.0232623	0.262	0.06097	1.73e-05	0.000147	0.156512	0.0847965	0.0649297	0.112151	0.0104812	0.0023704	1.22861e-05	0.000860834
MEGF11	A6BM72	Multiple epidermal growth factor-like domains protein 11	97.5	47.6459	36.6064	-0.10325	0.064701	0.110533	0.597371									-0.00526429	0.00385119	0.172329	0.554472
MEGF9	Q9H1U4	Multiple epidermal growth factor-like domains protein 9	4.54545	7.41079	6.08186	0.0238077	0.228556	0.917038	0.984874									-0.000301635	0.00105315	0.774694	0.936704
MEIOC	A2RUB1	Meiosis-specific coiled-coil domain-containing protein MEIOC	70	19.0849	24.4227	0.156823	0.070788	0.026733	0.377476									-0.00124173	0.00305081	0.68419	0.91171
MEIS2	O14770	Homeobox protein Meis2	100	14.3767	14.1096	0.052384	0.0423222	0.215811	0.736414									0.0037564	0.00391283	0.337559	0.73924
MEIS3	Q99687	Homeobox protein Meis3	100	54.5186	101.597	0.0188255	0.0323439	0.560539	0.905964									0.00143643	0.00798505	0.85732	0.95882
MELTF	P08582	Melanotransferrin	4.54545	7.30683	6.33892	-0.473442	0.167619	0.00473517	0.169703									-0.00144881	0.00127352	0.255874	0.663354
MENT	Q9BUN1	Protein MENT	4.54545	7.06675	5.08782	0.0669998	0.254161	0.792079	0.961402									6.7354e-05	0.000865819	0.938028	0.981562
MEOX1	P50221	Homeobox protein MOX-1	88.3721	23.0005	19.8157	0.0865871	0.0765624	0.258083	0.771615									0.00100451	0.0030651	0.743272	0.928483
MEP1A	Q16819	Meprin A subunit alpha	59.0909	13.8428	12.0409	0.0455947	0.0875665	0.602585	0.917868									-0.00645876	0.00276476	0.0199231	0.163529
MEP1B	Q16820	Meprin A subunit beta	28	17.4339	16.5783	-0.111925	0.0644415	0.0824135	0.556187									-0.00164549	0.00232746	0.479938	0.828289
MEPE	Q9NQ76	Matrix extracellular phosphoglycoprotein	4.87805	7.38459	6.76646	0.00261167	0.200276	0.989596	0.996403									-0.000219786	0.00127532	0.863249	0.959409
MERTK	Q12866	Tyrosine-protein kinase Mer	32.5581	28.9211	21.9174	0.125174	0.109369	0.252411	0.769063									0.00348523	0.00264356	0.188043	0.581116
MESD	Q14696	LRP chaperone MESD	20.4545	22.594	20.5692	0.00789684	0.108416	0.941935	0.989842									0.00274327	0.00277255	0.322978	0.729473
MET	P08581	Hepatocyte growth factor receptor	4.54545	6.24739	5.07575	0.51587	0.244543	0.034899	0.419702									-0.00186951	0.00115738	0.106947	0.434395
METAP1	P53582	Methionine aminopeptidase 1	100	37.2646	35.7963	-0.020573	0.0693551	0.766747	0.959081									0.0019492	0.00366202	0.594798	0.877611
METAP1D	Q6UB28	Methionine aminopeptidase 1D, mitochondrial	94.4444	17.5259	13.7991	0.142451	0.0869632	0.101408	0.58529									0.00270358	0.00257365	0.294059	0.701551
METAP2	P50579	Methionine aminopeptidase 2	4.54545	16.4987	16.5351	0.0436649	0.11981	0.715521	0.949295									0.00678898	0.00242835	0.00539952	0.0720733
METTL15P1	P0C7V9	Putative methyltransferase-like protein 15P1	100	197.46	53.0174	0.00513677	0.0272369	0.850409	0.974217									0.00591101	0.00989148	0.550416	0.857008
METTL16	Q86W50	RNA N6-adenosine-methyltransferase METTL16	100	111.753	139.83	0.0262565	0.0237158	0.268237	0.775321									-0.00268292	0.0105162	0.798746	0.942602
METTL25	Q8N6Q8	Probable methyltransferase-like protein 25	100	27.0131	24.6819	0.0341178	0.0928239	0.713206	0.948606									-0.00548551	0.00276064	0.0475221	0.279929
METTL2A	Q96IZ6	tRNA N(3)-methylcytidine methyltransferase METTL2A	100	63.7239	46.6	-0.041001	0.0671811	0.541659	0.903154									-0.00221771	0.00403487	0.582842	0.871344
METTL6	Q8TCB7	tRNA N(3)-methylcytidine methyltransferase METTL6	85.3659	14.9687	13.7096	0.0620321	0.0893671	0.487602	0.881171									-0.000727244	0.00222845	0.744314	0.928483
MEX3B	Q6ZN04	RNA-binding protein MEX3B	100	40.0543	31.0741	0.22705	0.0775183	0.00340068	0.142776									-0.000411994	0.00344284	0.9048	0.972755
MEX3C	Q5U5Q3	RNA-binding E3 ubiquitin-protein ligase MEX3C	100	27.9003	26.1175	-0.0495222	0.0817715	0.544769	0.905044									0.00101837	0.00313244	0.745254	0.928483
MEX3D	Q86XN8	RNA-binding protein MEX3D	97.3684	89.673	168.653	-0.0259147	0.0305623	0.396476	0.84846									0.00960456	0.00870001	0.270194	0.676439
MFAP3	P55082	Microfibril-associated glycoprotein 3	100	420.362	317.179	0.0110212	0.0259507	0.671057	0.937773									0.00288705	0.0121992	0.813028	0.944206
MFAP3L	O75121	Microfibrillar-associated protein 3-like	92	95.9102	98.463	0.0018205	0.0347873	0.958264	0.991964									-0.0129918	0.00843717	0.124303	0.468779
MFAP4	P55083	Microfibril-associated glycoprotein 4	17.0732	8.87817	11.7381	-0.183638	0.12262	0.134232	0.632833									-0.0012671	0.00228052	0.578747	0.868064
MFAP5	Q13361	Microfibrillar-associated protein 5	4.54545	10.0174	9.15698	-0.408715	0.124605	0.0010378	0.0733498									-0.00536644	0.00174819	0.00227194	0.0417175
MFGE8	Q08431	Lactadherin	4.54545	10.1066	10.3968	-0.122908	0.118639	0.300209	0.788478
MFRP	Q9BY79	Membrane frizzled-related protein	100	43.9052	42.0065	0.0126701	0.0869674	0.884167	0.978597									-0.00347474	0.00340942	0.308674	0.714922
MGA	Q8IWI9	MAX gene-associated protein	95.5556	50.1859	52.3031	-0.0255235	0.0473811	0.590103	0.917868									-0.00157645	0.00419684	0.70737	0.918427
MGAT2	Q10469	Alpha-1,6-mannosyl-glycoprotein 2-beta-N-acetylglucosaminyltransferase	4.54545	12.5187	11.13	0.11472	0.187855	0.54141	0.903154									0.000960275	0.00133872	0.473554	0.823808
MGLL	Q99685	Monoglyceride lipase	100	33.1458	23.6803	-0.0784572	0.0887809	0.376849	0.838544									-0.00180423	0.00266739	0.499132	0.838976
MGMT	P16455	Methylated-DNA--protein-cysteine methyltransferase	4.54545	15.2586	12.5348	0.046556	0.0631913	0.461277	0.867819									0.0094236	0.00421574	0.0258838	0.193856
MIA	Q16674	Melanoma-derived growth regulatory protein	4.54545	7.83116	7.69182	-0.130205	0.14361	0.364586	0.829092									0.00413098	0.00192052	0.0320092	0.221724
MIA3	Q5JRA6	Transport and Golgi organization protein 1 homolog	100	39.0678	34.0904	0.0306963	0.0855831	0.71984	0.949493									0.00193604	0.00300282	0.519423	0.844814
MIB2	Q96AX9	E3 ubiquitin-protein ligase MIB2	100	27.9522	19.1956	0.0120144	0.0462532	0.795054	0.961592									-0.00683233	0.00604579	0.259036	0.666361
MICA_MICB	Q29980_Q29983	MHC class I polypeptide-related sequence A_MHC class I polypeptide-related sequence B	11.3636	10.7424	11.336	0.0229401	0.0336766	0.495754	0.882353									0.00499753	0.00190976	0.00917305	0.0987603
MICAL1	Q8TDZ2	[F-actin]-monooxygenase MICAL1	37.2093	23.5692	21.183	0.00443377	0.0862089	0.958982	0.992041									-4.88629e-05	0.00315363	0.987645	0.994899
MICAL3	Q7RTP6	[F-actin]-monooxygenase MICAL3	91.1111	26.7403	25.1949	0.0486587	0.104076	0.640119	0.931415									-0.00124675	0.00260518	0.63248	0.891701
MICALL2	Q8IY33	MICAL-like protein 2	40.4255	58.4967	50.6739	0.0787534	0.0640411	0.218797	0.740629									-0.00375654	0.00443668	0.397611	0.781573
MIDN	Q504T8	Midnolin	48.5714	34.5895	32.3617	0.0475085	0.0708435	0.502468	0.886151									0.00171126	0.00344783	0.619904	0.886435
MIF	P14174	Macrophage migration inhibitory factor	4.54545	9.94369	10.7349	0.101782	0.103769	0.326669	0.797906									0.00825727	0.00352593	0.0196216	0.162496
MIF4GD	A9UHW6	MIF4G domain-containing protein	21.9512	18.748	15.3286	0.0696847	0.0678389	0.304322	0.788653									0.00259229	0.00329022	0.431183	0.799237
MIIP	Q5JXC2	Migration and invasion-inhibitory protein	100	30.9008	21.3458	-0.112406	0.112295	0.316834	0.79612									-9.47013e-05	0.00225028	0.96645	0.990237
MILR1	Q7Z6M3	Allergin-1	43.9024	17.1413	16.1377	0.0570598	0.104608	0.585437	0.914808									0.0073303	0.0018472	8.41849e-05	0.00418045
MINDY1	Q8N5J2	Ubiquitin carboxyl-terminal hydrolase MINDY-1	75.6757	26.64	32.5323	0.0787657	0.0403894	0.0511573	0.482696									0.00639771	0.00625472	0.306922	0.714013
MINDY2	Q8NBR6	Ubiquitin carboxyl-terminal hydrolase MINDY-2	4.54545	8.72615	10.3514	0.0505834	0.189054	0.789038	0.960856									-0.000840459	0.00132809	0.527165	0.848669
MINDY4	Q4G0A6	Probable ubiquitin carboxyl-terminal hydrolase MINDY-4	95.4545	562.856	166.487	-0.0185831	0.024975	0.456835	0.864493									0.000876601	0.0105542	0.933843	0.981278
MINDY4B	A8MYZ0	Inactive ubiquitin carboxyl-terminal hydrolase MINDY-4B	91.1111	510.734	574.964	-0.0202555	0.0209784	0.334273	0.801782									-0.00531919	0.0121484	0.661703	0.903016
MINK1	Q8N4C8	Misshapen-like kinase 1	94.4444	47.4682	44.7809	0.0210073	0.0364644	0.564544	0.906299									0.00839456	0.00698629	0.230158	0.632843
MIOX	Q9UGB7	Inositol oxygenase	95.4545	79.5414	218.601	0.0158412	0.0347807	0.648778	0.93221									-0.0168898	0.00747804	0.0243858	0.186572
MIS18BP1	Q6P0N0	Mis18-binding protein 1	100	23.9403	31.2191	-0.0218079	0.0889292	0.80628	0.963543									-0.00179929	0.00311704	0.564065	0.861997
MISP	Q8IVT2	Mitotic interactor and substrate of PLK1	100	24.6956	22.6182	0.114734	0.0562868	0.0415114	0.447638									0.00675346	0.00356223	0.0586186	0.314028
MITD1	Q8WV92	MIT domain-containing protein 1	4.54545	10.5091	12.5642	0.06796	0.0968349	0.482796	0.881171									0.00319943	0.00269418	0.235641	0.63695
MKI67	P46013	Proliferation marker protein Ki-67	97.7273	34.2547	30.8099	-0.0195599	0.0786919	0.803699	0.963543									-0.00669553	0.00324659	0.0397488	0.249095
MKNK1	Q9BUB5	MAP kinase-interacting serine/threonine-protein kinase 1	4.54545	13.4076	8.70585	0.188005	0.103856	0.0702563	0.527899									0.00302206	0.00279476	0.280128	0.685916
MKRN4P	Q13434	Putative E3 ubiquitin-protein ligase makorin-4	90.1961	42.9058	28.2984	0.113741	0.0504776	0.0242402	0.371913									-0.00228522	0.00391008	0.559214	0.861997
MLANA	Q16655	Melanoma antigen recognized by T-cells 1	100	604.799	216.659	-0.0226852	0.0258977	0.381055	0.840648									0.00951874	0.00990539	0.337085	0.73924
MLF1	P58340	Myeloid leukemia factor 1	100	35.7108	24.8934	0.028876	0.071604	0.686746	0.939849									0.00563094	0.00376964	0.135937	0.49276
MLF2	Q15773	Myeloid leukemia factor 2	95.7447	71.7456	38.5389	0.0340222	0.0592473	0.565805	0.907164									-0.00621448	0.00567758	0.274291	0.680581
MLIP	Q5VWP3	Muscular LMNA-interacting protein	93.3333	64.4277	132.128	0.0468142	0.0370638	0.206564	0.730312									-0.00664345	0.00831483	0.424718	0.79525
MLLT1	Q03111	Protein ENL	97.561	32.862	40.8292	0.00543838	0.052944	0.918186	0.98551									-0.00615982	0.00465312	0.186238	0.578445
MLN	P12872	Promotilin	4.54545	12.8397	13.7544	0.0651745	0.0652187	0.317639	0.79645									0.000103534	0.0025391	0.967493	0.990237
MLXIP	Q9HAP2	MLX-interacting protein	89.4737	24.9528	21.5062	-0.0398037	0.0706138	0.572971	0.909718									0.00555754	0.00320492	0.0835897	0.383416
MMAB	Q96EY8	Corrinoid adenosyltransferase MMAB	75	28.861	21.4798	0.085097	0.046084	0.0648104	0.520791									0.00623928	0.00401825	0.121187	0.462877
MME	P08473	Neprilysin	8.92857	17.0723	13.5088	0.102696	0.0830148	0.216056	0.736414									-0.00252453	0.00255955	0.324505	0.730959
MMEL1	Q495T6	Membrane metallo-endopeptidase-like 1	95.4545	99.3511	46.4282	-0.0183864	0.0246064	0.454932	0.864193									-0.000644887	0.0100507	0.948869	0.983328
MMP1	P03956	Interstitial collagenase	4.54545	8.81119	14.0395	0.0680659	0.0675145	0.313374	0.794958									0.0056178	0.00183974	0.002395	0.0433789
MMP10	P09238	Stromelysin-2	4.54545	5.68603	8.13417	0.240263	0.0989474	0.0151746	0.306623									0.000820055	0.0018742	0.661923	0.903085
MMP12	P39900	Macrophage metalloelastase	4.54545	6.63962	7.70208	0.213762	0.0975024	0.0283524	0.381982									0.00578249	0.0022734	0.0113063	0.114349
MMP13	P45452	Collagenase 3	8.92857	16.9795	22.4918	0.396783	0.0971486	4.4211e-05	0.0092095					0.725419	0.179571	5.35136e-05	0.000762568	0.0176454	0.00228048	6.69839e-14	3.56689e-11
MMP15	P51511	Matrix metalloproteinase-15	85.1064	16.4118	12.0118	0.00139819	0.0780499	0.985707	0.99582									-6.50138e-06	0.00281087	0.998156	0.998875
MMP3	P08254	Stromelysin-1	4.54545	17.6509	19.6996	-0.129511	0.0931584	0.16446	0.679934									-0.0185361	0.00293268	6.26992e-10	1.59158e-07
MMP7	P09237	Matrilysin	4.65116	8.82596	9.36664	0.396886	0.153809	0.00986904	0.259469									0.00932194	0.00168321	5.19954e-08	8.1434e-06
MMP8	P22894	Neutrophil collagenase	4.54545	9.83471	15.13	0.0627261	0.0539896	0.24531	0.763962									0.00244252	0.00424634	0.565439	0.862492
MMP9	P14780	Matrix metalloproteinase-9	4.54545	7.20553	8.33052	0.154606	0.110822	0.162992	0.676966									0.00227549	0.00182956	0.214242	0.615671
MMRN2	Q9H8L6	Multimerin-2	4.54545	9.68327	10.1967	-0.056475	0.211521	0.789473	0.960856									0.00122964	0.00163281	0.451793	0.8103
MMUT	P22033	Methylmalonyl-CoA mutase, mitochondrial	97.9167	198.912	265.514	0.0111226	0.0241173	0.644664	0.93221									0.00159097	0.0107386	0.882288	0.964892
MN1	Q10571	Transcriptional activator MN1	91.3043	128.599	220.272	-0.0153038	0.023155	0.508658	0.889664									0.00775802	0.00939947	0.409599	0.789708
MNAT1	P51948	CDK-activating kinase assembly factor MAT1	97.7273	24.0133	14.2672	0.0110065	0.177062	0.950434	0.989988									0.00178008	0.00149017	0.232892	0.635072
MND1	Q9BWT6	Meiotic nuclear division protein 1 homolog	100	17.6675	24.496	0.0438919	0.0355092	0.216433	0.737232									-0.00987396	0.00754163	0.191113	0.582987
MNDA	P41218	Myeloid cell nuclear differentiation antigen	0	6.07687	19.849	0.026214	0.044746	0.557984	0.905964									0.00185647	0.00502735	0.712096	0.918427
MNT	Q99583	Max-binding protein MNT	98	24.2362	20.7683	-0.0139415	0.0769401	0.856211	0.975379									0.00313152	0.00274611	0.254747	0.662344
MOCS2	O96007	Molybdopterin synthase catalytic subunit	97.1429	33.7664	31.6653	-0.0900257	0.105219	0.392216	0.845975									0.00371326	0.0028269	0.189667	0.582987
MOCS3	O95396	Adenylyltransferase and sulfurtransferase MOCS3	100	47.9116	40.1712	0.101764	0.0820537	0.214896	0.736166									0.00195328	0.00348672	0.575618	0.866259
MOG	Q16653	Myelin-oligodendrocyte glycoprotein	4.54545	7.64585	6.7393	-0.0261539	0.137951	0.849632	0.974091									0.0039533	0.00159267	0.013421	0.128076
MOK	Q9UQ07	MAPK/MAK/MRK overlapping kinase	66.6667	12.555	18.6543	0.0243425	0.0491901	0.620694	0.925572									-0.000962836	0.00343254	0.779221	0.937786
MON2	Q7Z3U7	Protein MON2 homolog	100	42.9609	33.5365	0.0103067	0.0635207	0.871104	0.97696									0.00174419	0.00378367	0.645037	0.893896
MORC2	Q9Y6X9	ATPase MORC2	100	93.0688	54.3496	0.0108848	0.0441734	0.805365	0.963543									-0.00235844	0.00595991	0.692501	0.914565
MORC3	Q14149	MORC family CW-type zinc finger protein 3	4.54545	12.5197	10.9595	0.0452964	0.0813967	0.577876	0.910787									0.000522305	0.00291725	0.857987	0.95882
MORF4L1	Q9UBU8	Mortality factor 4-like protein 1	100	34.9777	24.6787	0.0245158	0.0544189	0.652349	0.93221									-0.00411352	0.00373814	0.271736	0.678703
MORF4L2	Q15014	Mortality factor 4-like protein 2	100	68.8532	47.7668	0.0683625	0.0531092	0.198022	0.724265									-0.00716159	0.00529654	0.177013	0.562392
MORN4	Q8NDC4	MORN repeat-containing protein 4	97.561	33.6439	31.5938	0.00398692	0.0432516	0.926555	0.987599									0.00162653	0.00564334	0.77331	0.93608
MORN5	Q5VZ52	MORN repeat-containing protein 5	97.7778	62.0999	96.1632	-0.0221314	0.0226093	0.327648	0.797906									0.00702	0.012534	0.575704	0.866259
MOSPD1	Q9UJG1	Motile sperm domain-containing protein 1	100	620.937	481.36	-0.00839164	0.0213205	0.693881	0.9419									-0.0163064	0.0115919	0.160204	0.533513
MPG	P29372	DNA-3-methyladenine glycosylase	100	28.4436	22.5489	0.065973	0.0799397	0.40921	0.84846									0.00494324	0.00300985	0.101214	0.4225
MPHOSPH6	Q99547	M-phase phosphoprotein 6	97.7778	33.0554	31.5417	-0.0539418	0.0641232	0.400224	0.84846									0.000870554	0.00346535	0.801761	0.942602
MPHOSPH8	Q99549	M-phase phosphoprotein 8	6.81818	16.7666	14.7599	0.0713374	0.0936258	0.446095	0.861277									0.00489684	0.00304649	0.108673	0.438397
MPHOSPH9	Q99550	M-phase phosphoprotein 9	100	24.7627	20.6314	0.269318	0.119144	0.0237939	0.368194									0.00247711	0.0020334	0.223782	0.627508
MPI	P34949	Mannose-6-phosphate isomerase	90.9091	15.6722	11.3361	0.083998	0.144811	0.561878	0.905964									0.00135107	0.001733	0.436029	0.800715
MPIG6B	O95866	Megakaryocyte and platelet inhibitory receptor G6b	4.54545	10.7162	16.0858	0.0988752	0.0738222	0.18045	0.701929									-0.0028894	0.00355489	0.416765	0.792196
MPO	P05164	Myeloperoxidase	4.54545	12.5435	13.1276	0.133402	0.0817538	0.10273	0.58735									0.000567277	0.00336817	0.866326	0.960443
MPP7	Q5T2T1	MAGUK p55 subfamily member 7	4.54545	23.3674	16.6563	0.367952	0.130373	0.00476791	0.169703									0.00439293	0.00197597	0.0266985	0.198284
MPRIP	Q6WCQ1	Myosin phosphatase Rho-interacting protein	100	14.8276	17.3406	-0.0648343	0.111989	0.562632	0.906155									0.00136398	0.00182797	0.455953	0.813111
MPST	P25325	3-mercaptopyruvate sulfurtransferase	4.54545	12.0771	12.4378	0.0505943	0.0890053	0.569735	0.908732									0.00361753	0.00330344	0.274066	0.680374
MR1L2	B2RBV5	Putative MORF4 family-associated protein 1-like protein UPP	88.6364	48.0162	46.8512	-0.046087	0.0361265	0.202058	0.727624									-0.00566514	0.00779502	0.467747	0.821489
MRAP	Q8TCY5	Melanocortin-2 receptor accessory protein	91.8919	38.195	38.7868	-0.0190137	0.0366946	0.604346	0.918327									0.00174427	0.0068006	0.797691	0.942602
MRAP2	Q96G30	Melanocortin-2 receptor accessory protein 2	100	613.129	520.765	0.00452746	0.0248144	0.855227	0.975379									0.0113543	0.0106266	0.285876	0.691322
MRC1	P22897	Macrophage mannose receptor 1	4.54545	12.2369	9.1777	0.170964	0.18172	0.346802	0.813604									0.00472395	0.00147005	0.0014055	0.0300574
MREG	Q8N565	Melanoregulin	77.0833	56.1221	41.9147	-0.00376141	0.042174	0.928933	0.988052									0.00495275	0.00555375	0.372984	0.766554
MRI1	Q9BV20	Methylthioribose-1-phosphate isomerase	100	39.2526	48.8678	-0.0329779	0.0837592	0.693785	0.9419									0.00612991	0.00361337	0.0904904	0.399885
MRM1	Q6IN84	rRNA methyltransferase 1, mitochondrial	100	127.345	69.5393	0.0206258	0.0349256	0.554812	0.905044									-0.000580795	0.00755057	0.938721	0.981562
MROH2A	A6NES4	Maestro heat-like repeat-containing protein family member 2A	100	504.032	499.388	0.0145305	0.0228988	0.52572	0.896825									0.00278549	0.0110938	0.801862	0.942602
MRPL24	Q96A35	39S ribosomal protein L24, mitochondrial	31.4286	14.629	12.6627	0.103929	0.119213	0.383323	0.842222									0.00628728	0.00197816	0.00158306	0.0331882
MRPL28	Q13084	39S ribosomal protein L28, mitochondrial	95.4545	19.1772	17.0782	-0.133184	0.123198	0.279674	0.78088									0.000203786	0.00189925	0.9146	0.975928
MRPL46	Q9H2W6	39S ribosomal protein L46, mitochondrial	100	16.4554	9.42095	0.18589	0.138384	0.179179	0.70172									-5.34165e-05	0.00190271	0.977616	0.992682
MRPL52	Q86TS9	39S ribosomal protein L52, mitochondrial	100	20.6417	19.6937	-0.0843761	0.120874	0.485147	0.881171									-0.000847325	0.00196427	0.666406	0.904336
MRPL53	Q96EL3	39S ribosomal protein L53, mitochondrial	80	30.2745	28.1972	-0.0487839	0.0454631	0.283252	0.78088									-0.00775295	0.00475393	0.103619	0.427731
MRPL58	Q14197	Peptidyl-tRNA hydrolase ICT1, mitochondrial	91.6667	16.6621	17.6734	0.0579558	0.0691756	0.402139	0.84846									-0.00383055	0.00250995	0.127674	0.476431
MRPS16	Q9Y3D3	28S ribosomal protein S16, mitochondrial	100	37.2537	25.5565	-0.0403119	0.0902792	0.655219	0.934153									6.1704e-05	0.00287354	0.982878	0.993957
MRPS18B	Q9Y676	28S ribosomal protein S18b, mitochondrial	100	37.9094	57.6945	0.112014	0.0870253	0.198045	0.724265									-0.000362366	0.00341753	0.915604	0.975928
MRPS27	Q92552	28S ribosomal protein S27, mitochondrial	94.5946	41.5372	38.4566	0.018427	0.0358571	0.607321	0.919299									-0.00829355	0.00735936	0.260367	0.666885
MRRF	Q96E11	Ribosome-recycling factor, mitochondrial	79.5455	16.4863	14.7175	-0.0640086	0.0843002	0.447677	0.861277									0.00494012	0.00223617	0.0276631	0.201789
MRTFA	Q969V6	Myocardin-related transcription factor A	4.54545	14.4806	14.7068	0.0734134	0.0731577	0.315622	0.79612									0.00432213	0.00321339	0.179288	0.564268
MS4A1	P11836	B-lymphocyte antigen CD20	17.3913	13.5771	13.2624	-0.0980628	0.0775793	0.206218	0.730312									0.0052306	0.00272495	0.0555489	0.304157
MSANTD3	Q96H12	Myb/SANT-like DNA-binding domain-containing protein 3	100	43.8905	40.453	0.0272804	0.0806017	0.735017	0.953485									-0.000132473	0.00332049	0.968194	0.990237
MSL2	Q9HCI7	E3 ubiquitin-protein ligase MSL2	87.234	22.785	19.382	-0.0397204	0.0467159	0.395184	0.84846									-0.000346779	0.00376721	0.926698	0.980267
MSLN	Q13421	Mesothelin	4.54545	9.35146	11.2038	0.0302783	0.0994744	0.760836	0.959081									-0.00162373	0.00156586	0.300312	0.707058
MSLNL	Q96KJ4	Mesothelin-like protein	100	34.2842	35.9457	-0.0345974	0.0838145	0.679764	0.939849									-0.00379816	0.00313228	0.225923	0.629616
MSMB	P08118	Beta-microseminoprotein	45.7143	12.9131	15.0922	0.086532	0.0697695	0.214881	0.736166									0.00292816	0.00212442	0.168784	0.549374
MSMP	Q1L6U9	Prostate-associated microseminoprotein	4.87805	11.9796	15.3595	-0.29034	0.0860948	0.000745339	0.0628077									-0.0034488	0.0029568	0.244071	0.648542
MSR1	P21757	Macrophage scavenger receptor types I and II	4.54545	5.43319	8.77899	-0.00981555	0.112781	0.930646	0.989593									0.00559176	0.00173245	0.00133908	0.0291045
MSRA	Q9UJ68	Mitochondrial peptide methionine sulfoxide reductase	4.54545	11.0325	10.3176	0.104395	0.11078	0.346007	0.813604									0.00166145	0.00288638	0.56516	0.862492
MST1	P26927	Hepatocyte growth factor-like protein	4.54545	8.54264	7.55887	0.218734	0.117951	0.0636736	0.514711									0.00271079	0.00118964	0.0231539	0.179207
MST1R	Q04912	Macrophage-stimulating protein receptor	100	38.8717	33.3838	0.10606	0.0723825	0.142847	0.64726									-0.00400476	0.00489145	0.413375	0.790084
MSTN	O14793	Growth/differentiation factor 8	4.54545	11.9891	10.9752	-0.371687	0.112068	0.000911133	0.0715174									-0.027617	0.00267585	1.46253e-22	3.88762e-19
MSX2	P35548	Homeobox protein MSX-2	59.0909	19.4528	17.7288	0.0279847	0.0694939	0.687174	0.939854									0.00105315	0.00281806	0.708793	0.918427
MTAP	Q13126	S-methyl-5'-thioadenosine phosphorylase	94.8718	34.244	29.7801	-0.0786473	0.0493634	0.111108	0.597371									-2.69359e-05	0.00377358	0.994308	0.996554
MTCL1	Q9Y4B5	Microtubule cross-linking factor 1	97.7778	23.221	18.7989	0.129528	0.105686	0.220351	0.743565									-5.9076e-05	0.00241044	0.980458	0.993707
MTDH	Q86UE4	Protein LYRIC	65.7895	20.2655	22.5659	0.0304584	0.100736	0.762378	0.959081									0.000262308	0.00272862	0.923458	0.97898
MTERF2	Q49AM1	Transcription termination factor 2, mitochondrial	100	35.6813	29.0138	0.021356	0.0728066	0.769274	0.959081									0.00108972	0.00321409	0.734733	0.927679
MTERF3	Q96E29	Transcription termination factor 3, mitochondrial	100	108.295	63.6	0.000882889	0.0294254	0.976064	0.993106									-0.000338839	0.00857008	0.968479	0.990237
MTF1	Q14872	Metal regulatory transcription factor 1	89.1892	24.8641	21.7668	-0.0306885	0.0551944	0.578206	0.910787									0.00563013	0.003903	0.149851	0.519082
MTFR1	Q15390	Mitochondrial fission regulator 1	100	36.4302	28.0239	-0.00324148	0.0756942	0.965842	0.993106									0.00448843	0.00423398	0.289668	0.697939
MTFR1L	Q9H019	Mitochondrial fission regulator 1-like	100	56.6712	32.2953	0.015077	0.0431856	0.726999	0.95158									-0.00378079	0.00580825	0.51542	0.843563
MTG2	Q9H4K7	Mitochondrial ribosome-associated GTPase 2	100	43.2837	30.7119	-0.00127211	0.0343507	0.970459	0.993106									0.00030392	0.00702626	0.965518	0.990237
MTHFD1	P11586	C-1-tetrahydrofolate synthase, cytoplasmic	89.1892	15.4975	16.7128	0.0803624	0.125372	0.521527	0.896819									0.00658464	0.00249372	0.00856594	0.0961913
MTHFD2	P13995	Bifunctional methylenetetrahydrofolate dehydrogenase/cyclohydrolase, mitochondrial	90.2439	21.9085	16.4927	0.145004	0.0942087	0.12376	0.621947									0.00205517	0.00240858	0.393963	0.777848
MTHFSD	Q2M296	Methenyltetrahydrofolate synthase domain-containing protein	25.641	46.8195	39.929	0.0181918	0.0618322	0.768596	0.959081									0.00397839	0.00423837	0.348408	0.7491
MTIF2	P46199	Translation initiation factor IF-2, mitochondrial	100	71.9933	54.2951	0.0565496	0.0433311	0.191873	0.722576									-0.00402103	0.00609371	0.509677	0.841108
MTIF3	Q9H2K0	Translation initiation factor IF-3, mitochondrial	100	38.3515	41.9476	0.0168121	0.0432909	0.697756	0.943									-0.000184291	0.00556534	0.973598	0.991542
MTMR6	Q9Y217	Myotubularin-related protein 6	100	38.7788	38.1808	-0.0341002	0.0700371	0.626338	0.92778									-0.00268611	0.00369023	0.467054	0.821084
MTMR7	Q9Y216	Myotubularin-related protein 7	84	23.3996	18.7867	0.114224	0.0969238	0.2386	0.754687									-0.000626464	0.00239222	0.793537	0.941101
MTPN	P58546	Myotrophin	79.1667	30.5335	20.2655	-0.0274185	0.0760507	0.718451	0.949441									4.09154e-05	0.00300987	0.98916	0.99514
MTR	Q99707	Methionine synthase	100	58.2914	49.3135	0.0256508	0.0367131	0.48475	0.881171									-0.00236506	0.00625291	0.705435	0.918427
MTRES1	Q9P0P8	Mitochondrial transcription rescue factor 1	100	61.3548	43.0295	-0.0457327	0.0395269	0.247271	0.765116									-0.00839908	0.00601657	0.163404	0.540082
MTSS1	O43312	Protein MTSS 1	75	33.7127	44.3783	0.123539	0.0678084	0.0684725	0.526772									-0.000470244	0.00387153	0.903379	0.972755
MTSS2	Q765P7	Protein MTSS 2	80.4878	23.8069	19.3613	-0.0767741	0.0782821	0.326723	0.797906									0.00855315	0.00329925	0.00983885	0.103746
MTUS1	Q9ULD2	Microtubule-associated tumor suppressor 1	78.7234	24.291	23.3134	0.177466	0.0808831	0.0282276	0.381387									0.00677096	0.0027288	0.0134541	0.128163
MTUS2	Q5JR59	Microtubule-associated tumor suppressor candidate 2	97.5	25.098	21.0795	0.0783394	0.0924873	0.396979	0.84846									-0.00232711	0.00256538	0.364828	0.761548
MUC1	P15941	Mucin-1	43.5897	20.391	17.6408	-0.149021	0.0710296	0.0359041	0.424577									-0.00110414	0.00246956	0.655019	0.900771
MUC13	Q9H3R2	Mucin-13	97.7273	19.2076	18.3474	0.192742	0.108262	0.0750205	0.540561									-0.0053096	0.00212978	0.0130236	0.125409
MUC16	Q8WXI7	Mucin-16	10.4167	21.0996	18.734	0.0985253	0.0641885	0.1248	0.622365									0.00473991	0.00241992	0.0507629	0.28929
MUC2	Q02817	Mucin-2	5	9.81209	18.0599	-0.0364536	0.0479053	0.446686	0.861277									-0.00396191	0.00234932	0.0924086	0.402681
MUC20	Q8N307	Mucin-20	11.4286	27.7272	20.3612	0.0345442	0.0714285	0.628656	0.928757									-0.00303214	0.00252628	0.230676	0.632843
MUC3A	Q02505	Mucin-3A	91.6667	78.2808	50.943	0.00882658	0.0286279	0.757838	0.958665									-0.00331178	0.00855603	0.698887	0.9175
MUC7	Q8TAX7	Mucin-7	47.7273	31.2682	180.519	-0.036941	0.0240161	0.124005	0.621947									-0.0167942	0.0101989	0.100322	0.42126
MUCL3	Q3MIW9	Mucin-like protein 3	100	26.1581	23.8621	0.0406317	0.101099	0.687756	0.939854									0.000863985	0.00232218	0.710025	0.918427
MUS81	Q96NY9	Crossover junction endonuclease MUS81	100	67.3417	61.9004	-0.0249433	0.0283304	0.378619	0.839377									0.00262763	0.00825227	0.750319	0.928483
MVK	Q03426	Mevalonate kinase	50	22.4728	19.663	0.0127607	0.0689522	0.853177	0.975036									0.00095961	0.00301689	0.750572	0.928483
MYBPC1	Q00872	Myosin-binding protein C, slow-type	6	10.9464	17.5298	0.127748	0.0474322	0.00707551	0.21955									0.00984813	0.0037835	0.00954797	0.1023
MYBPC2	Q14324	Myosin-binding protein C, fast-type	4.25532	9.40044	21.4804	0.134581	0.0407364	0.000954156	0.0720916									0.0215649	0.00532941	6.11958e-05	0.00332518
MYBPH	Q13203	Myosin-binding protein H	80.3922	38.7487	34.6115	0.0886354	0.0360912	0.0140543	0.302056									0.0172543	0.00574404	0.00281414	0.0480298
MYCBP2	O75592	E3 ubiquitin-protein ligase MYCBP2	4.54545	11.8373	16.6647	0.0251044	0.0727745	0.730124	0.9521									0.00588826	0.00331246	0.0761418	0.361708
MYCBPAP	Q8TBZ2	MYCBP-associated protein	100	100.604	182.838	-0.00179524	0.0278298	0.948566	0.989988									0.000272051	0.00882024	0.975408	0.991987
MYDGF	Q969H8	Myeloid-derived growth factor	78.5714	21.2519	18.8598	0.0952987	0.0793488	0.229747	0.749381									0.000984742	0.00347814	0.777212	0.937457
MYH1	P12882	Myosin-1	23.6842	18.4356	26.2873	0.0780983	0.0358568	0.0294012	0.388058									0.010512	0.00626634	0.0941315	0.406529
MYH10	P35580	Myosin-10	76.5957	28.3748	25.8684	0.0273416	0.0782709	0.726849	0.95158									0.00567531	0.00392438	0.148825	0.516619
MYH13	Q9UKX3	Myosin-13	100	42.2848	39.8711	-0.0171083	0.0306673	0.576935	0.910455									-0.00365281	0.00830185	0.660148	0.901587
MYH15	Q9Y2K3	Myosin-15	100	101.118	42.1926	-6.82385e-05	0.0638882	0.999148	0.999396									-0.00260451	0.00385222	0.499319	0.838976
MYH4	Q9Y623	Myosin-4	100	79.0533	48.9368	0.0141407	0.0302474	0.64014	0.931415									0.0087399	0.00782408	0.264567	0.671186
MYH7	P12883	Myosin-7	12.766	19.8309	23.1948	0.008846	0.0399976	0.824966	0.967521									-0.0102342	0.00621634	0.10039	0.42126
MYH7B	A7E2Y1	Myosin-7B	100	58.458	52.1055	-0.0398408	0.0477147	0.403729	0.84846									-0.0026786	0.00637252	0.67444	0.906689
MYH9	P35579	Myosin-9	0	10.6431	12.2297	0.0670808	0.0929431	0.470454	0.876121									0.00467407	0.00355072	0.188717	0.582224
MYL1	P05976	Myosin light chain 1/3, skeletal muscle isoform	100	56.8948	47.1992	0.081022	0.0576624	0.159989	0.672475									0.0132405	0.00391036	0.000771199	0.0202297
MYL10	Q9BUA6	Myosin regulatory light chain 10	93.1818	756.182	282.496	0.0258787	0.0237547	0.275971	0.78088									-0.0162426	0.0122454	0.185371	0.576974
MYL11	Q96A32	Myosin regulatory light chain 11	35.5556	22.8036	20.0883	0.182083	0.0458587	7.17159e-05	0.0138719					0.312853	0.108402	0.00390124	0.0171054	0.0294951	0.0046667	6.27665e-10	1.59158e-07
MYL3	P08590	Myosin light chain 3	4.54545	10.0018	15.1688	0.102796	0.0527014	0.0511132	0.482696									-0.00116212	0.00490979	0.813	0.944206
MYL4	P12829	Myosin light chain 4	55	62.9552	88.6338	0.0223547	0.0566516	0.693139	0.9419									0.0262291	0.00549534	2.45674e-06	0.000240138
MYL5	Q02045	Myosin light chain 5	84.0909	69.3159	49.5381	0.0392575	0.0406294	0.333927	0.801661									0.0148524	0.00560986	0.00839167	0.094874
MYL6B	P14649	Myosin light chain 6B	73.3333	46.9755	41.44	0.0158964	0.0294097	0.588841	0.917216									0.00668366	0.00715031	0.350424	0.7491
MYO10	Q9HD67	Unconventional myosin-X	100	90.5755	47.2571	0.0300826	0.0442561	0.496669	0.882823									-0.00705886	0.00571788	0.21765	0.619312
MYO18B	Q8IUG5	Unconventional myosin-XVIIIb	97.6744	20.3278	17.9046	-0.0130701	0.0834786	0.875585	0.977029									0.00310103	0.0029949	0.301021	0.707058
MYO1E	Q12965	Unconventional myosin-Ie	39.5833	23.487	18.0959	0.132774	0.0482752	0.00595311	0.200261									0.00341403	0.00464726	0.462945	0.818791
MYO1G	B0I1T2	Unconventional myosin-Ig	100	49.4081	38.5336	-0.107437	0.049687	0.0305964	0.394548									-0.00189163	0.00489822	0.69954	0.9175
MYO3B	Q8WXR4	Myosin-IIIb	100	33.4502	43.8817	0.0306056	0.0466077	0.511397	0.891616									0.010239	0.00523639	0.0511593	0.29043
MYO5A	Q9Y4I1	Unconventional myosin-Va	100	81.0571	69.3499	0.0194002	0.0449349	0.66593	0.937564									-0.00207093	0.00523919	0.692826	0.914565
MYO5B	Q9ULV0	Unconventional myosin-Vb	100	52.7237	48.4686	-0.00625759	0.0456227	0.890905	0.978938									-0.00293991	0.00544821	0.589731	0.874011
MYO5C	Q9NQX4	Unconventional myosin-Vc	100	52.9574	37.021	0.0478822	0.0628294	0.446001	0.861277									-0.00238337	0.00397778	0.549361	0.856755
MYO6	Q9UM54	Unconventional myosin-VI	98.2143	488.283	126.011	-0.0484609	0.0260532	0.0628749	0.513235									0.00381877	0.00917215	0.677356	0.908653
MYO9B	Q13459	Unconventional myosin-IXb	81.25	25.9034	24.549	0.0581981	0.100006	0.560602	0.905964									0.00188971	0.00297993	0.526306	0.848496
MYOC	Q99972	Myocilin	4.54545	11.05	12.4733	-0.346996	0.0944951	0.000240563	0.0296111	-0.0619	0.05715	0.278	0.338	-0.200236	0.230423	0.384849	0.510149	-0.012172	0.00324436	0.00019851	0.00760478
MYOD1	P15172	Myoblast determination protein 1	100	48.3562	33.1451	0.0470915	0.0887145	0.595543	0.917868									0.00173002	0.00297532	0.561223	0.861997
MYOM1	P52179	Myomesin-1	100	56.1097	44.2022	-0.0166256	0.0644085	0.796309	0.961786									-0.00125782	0.00367059	0.732002	0.92609
MYOM2	P54296	Myomesin-2	97.3684	36.8701	33.4536	-0.00149514	0.0476972	0.974993	0.993106									-0.0058477	0.00448293	0.19275	0.584839
MYOM3	Q5VTT5	Myomesin-3	4.34783	5.4415	15.1733	0.0699369	0.0518061	0.177024	0.697466									0.000116482	0.00540112	0.982803	0.993957
MYSM1	Q5VVJ2	Deubiquitinase MYSM1	100	50.5895	39.4926	0.161509	0.0822349	0.0495301	0.479323									-0.00120677	0.0031176	0.698876	0.9175
MYT1L	Q9UL68	Myelin transcription factor 1-like protein	100	646.251	469.24	-0.0356181	0.0250902	0.155723	0.669471									-0.0234111	0.0103598	0.0243095	0.186257
MZB1	Q8WU39	Marginal zone B- and B1-cell-specific protein	4.54545	8.06997	8.96823	0.230641	0.119813	0.0542293	0.496125									0.00589569	0.00188831	0.0019105	0.0369942
MZT1	Q08AG7	Mitotic-spindle organizing protein 1	42	18.3906	17.9699	0.160011	0.0888068	0.0715792	0.53325									0.0003563	0.00287211	0.901327	0.9725
MZT2B	Q6NZ67	Mitotic-spindle organizing protein 2B	100	23.6856	20.5524	0.097257	0.101466	0.337801	0.80596									0.00344002	0.00313912	0.273726	0.680374
N4BP2	Q86UW6	NEDD4-binding protein 2	100	36.2937	30.6916	0.076749	0.072064	0.28687	0.783192									0.00238482	0.00341921	0.485863	0.833512
N4BP2L2	Q92802	NEDD4-binding protein 2-like 2	100	43.4455	40.8179	-0.0289024	0.0540582	0.59289	0.917868									-0.00234289	0.00490776	0.633319	0.891939
N4BP3	O15049	NEDD4-binding protein 3	100	31.098	19.9354	0.0918844	0.0942469	0.329594	0.799051									0.00340962	0.0027638	0.217968	0.619312
NAA10	P41227	N-alpha-acetyltransferase 10	82.9268	33.2001	22.3081	0.122735	0.076381	0.108082	0.595301									0.0029877	0.00425538	0.48298	0.831781
NAA11	Q9BSU3	N-alpha-acetyltransferase 11	95.6522	39.8502	33.3239	0.00562792	0.0447335	0.899882	0.981135									0.00255503	0.00466432	0.584112	0.872237
NAA40	Q86UY6	N-alpha-acetyltransferase 40	95.7447	19.9176	16.0332	-0.0642134	0.0814875	0.430688	0.855687									0.00186935	0.00253701	0.461608	0.817719
NAA80	Q93015	N-alpha-acetyltransferase 80	100	39.4576	38.1198	-0.0196019	0.0729607	0.788188	0.960856									0.00727405	0.00404513	0.0728105	0.354079
NAAA	Q02083	N-acylethanolamine-hydrolyzing acid amidase	17.5	18.707	11.7364	-0.129433	0.121831	0.288057	0.783797									-0.00269502	0.00185797	0.147609	0.514797
NACA2	Q9H009	Nascent polypeptide-associated complex subunit alpha-2	100	125.812	228.533	-0.00110042	0.0256744	0.965813	0.993106									-0.0044204	0.00856954	0.606228	0.881774
NACAD	O15069	NAC-alpha domain-containing protein 1	98.0392	30.7754	24.5812	-0.0766142	0.0750268	0.30718	0.789582									-0.00225569	0.00332053	0.497286	0.838976
NACC1	Q96RE7	Nucleus accumbens-associated protein 1	4.65116	18.215	14.1772	0.0290827	0.108541	0.788743	0.960856									0.00130505	0.00232106	0.574215	0.866259
NADK	O95544	NAD kinase	4.54545	6.9332	12.1691	0.0137444	0.0695944	0.843442	0.97258									0.000470658	0.00321065	0.883519	0.964892
NAF1	Q96HR8	H/ACA ribonucleoprotein complex non-core subunit NAF1	97.6744	31.371	23.8719	-0.193296	0.0834662	0.0205658	0.344843									0.00055025	0.0030511	0.856963	0.958742
NAGA	P17050	Alpha-N-acetylgalactosaminidase	51.1628	24.8944	23.9399	-0.00818937	0.125461	0.947956	0.989988									-0.00560406	0.00190431	0.00341997	0.0530943
NAGK	Q9UJ70	N-acetyl-D-glucosamine kinase	8.57143	14.874	12.1596	0.176711	0.105073	0.0926094	0.571092									0.000991867	0.00241089	0.680967	0.909568
NAGPA	Q9UK23	N-acetylglucosamine-1-phosphodiester alpha-N-acetylglucosaminidase	4.54545	6.80808	6.54998	-0.398253	0.256712	0.120816	0.616719									0.00143538	0.000965369	0.137747	0.494166
NAMPT	P43490	Nicotinamide phosphoribosyltransferase	11.3636	25.9242	25.5994	0.122672	0.0807163	0.128562	0.627288									0.0025429	0.00319475	0.426473	0.796551
NANOG	Q9H9S0	Homeobox protein NANOG	91.1111	721.95	388.894	0.00584502	0.022623	0.796124	0.961786									-0.00275436	0.0110878	0.803928	0.943116
NANS	Q9NR45	Sialic acid synthase	4.54545	15.2857	8.26171	0.0332046	0.112964	0.768805	0.959081									0.00858275	0.00304742	0.00506959	0.0695762
NAP1L4	Q99733	Nucleosome assembly protein 1-like 4	4.54545	19.9502	18.5252	0.0593265	0.0905562	0.512381	0.891702									0.0100676	0.00337526	0.00301138	0.0495616
NAPB	Q9H115	Beta-soluble NSF attachment protein	97.8723	33.9726	30.7383	0.00390256	0.0680607	0.954275	0.991055									0.00330949	0.00333134	0.321027	0.72753
NAPRT	Q6XQN6	Nicotinate phosphoribosyltransferase	100	48.4428	30.6206	-0.0196621	0.0669366	0.768955	0.959081									0.00490617	0.00442686	0.268334	0.674
NARS1	O43776	Asparagine--tRNA ligase, cytoplasmic	73.913	18.784	15.0919	0.0429996	0.12325	0.727179	0.95158									0.00280506	0.00263741	0.288094	0.695737
NAV2	Q8IVL1	Neuron navigator 2	100	91.0561	65.0968	0.0455871	0.0344186	0.18534	0.707401									0.00129809	0.00626055	0.835835	0.950857
NBEA	Q8NFP9	Neurobeachin	75	31.665	23.98	0.0100085	0.0689131	0.884526	0.978597									0.000523407	0.00292328	0.857981	0.95882
NBEAL2	Q6ZNJ1	Neurobeachin-like protein 2	40.9091	43.3268	37.3997	0.0780312	0.0394	0.0476486	0.475258									-0.00318596	0.00561835	0.570954	0.864866
NBL1	P41271	Neuroblastoma suppressor of tumorigenicity 1	4.54545	7.16008	6.67912	0.146041	0.23426	0.533013	0.900409									0.00530615	0.00127652	3.86424e-05	0.00228634
NBN	O60934	Nibrin	37.2093	24.5122	26.1273	0.0575039	0.0701664	0.412481	0.84846									0.00129112	0.00341658	0.705683	0.918427
NBPF11	Q86T75	Neuroblastoma breakpoint family member 11	100	33.2026	32.9429	0.0244512	0.0497326	0.622964	0.926666									-0.00374859	0.00637417	0.556766	0.861049
NCAM1	P13591	Neural cell adhesion molecule 1	4.54545	8.62624	9.33045	-0.332467	0.171416	0.0524366	0.488522									0.00048204	0.00119243	0.68622	0.912618
NCAM2	O15394	Neural cell adhesion molecule 2	4.54545	9.59341	7.23336	-0.037281	0.189799	0.844279	0.973311									0.00177753	0.00135523	0.190321	0.582987
NCAN	O14594	Neurocan core protein	4.54545	10.5539	8.61812	0.00735275	0.156635	0.96256	0.992806									0.00337286	0.00141524	0.0175737	0.150929
NCAPG	Q9BPX3	Condensin complex subunit 3	5.35714	11.4069	13.3237	-0.0152517	0.0913321	0.867377	0.976458									0.00984472	0.00304659	0.00132208	0.0288597
NCAPH	Q15003	Condensin complex subunit 2	100	44.9096	42.4961	0.085834	0.076634	0.262692	0.772817									0.000846849	0.00364531	0.816401	0.944353
NCCRP1	Q6ZVX7	F-box only protein 50	10.7143	13.501	10.1057	0.12578	0.115279	0.275232	0.78088									0.00213411	0.00178446	0.232347	0.635072
NCF1C_NCF1	A8MVU1_P14598	Neutrophil cytosol factor 1/1C	4.54545	12.6632	15.9229	0.0208875	0.0444423	0.638361	0.931288									-0.00066695	0.00508558	0.895719	0.969172
NCF2	P19878	Neutrophil cytosol factor 2	4.54545	11.3865	17.0053	-0.00425868	0.060229	0.94363	0.989988									0.00345319	0.00357438	0.334514	0.73851
NCK2	O43639	Cytoplasmic protein NCK2	34.2857	15.0992	14.7229	0.162164	0.115426	0.160048	0.672475									0.00309725	0.00264233	0.24175	0.644935
NCKAP5	O14513	Nck-associated protein 5	100	665.189	329.895	0.00751083	0.0248187	0.762173	0.959081									0.0172265	0.0103214	0.0958102	0.411775
NCKAP5L	Q9HCH0	Nck-associated protein 5-like	100	37.0777	36.2193	0.130638	0.0709219	0.065476	0.521573									6.8145e-06	0.00346274	0.998431	0.998875
NCKIPSD	Q9NZQ3	NCK-interacting protein with SH3 domain	91.6667	18.0945	17.0099	0.0371696	0.0926777	0.688373	0.940048									0.00440442	0.00186861	0.0188467	0.158835
NCLN	Q969V3	Nicalin	100	53.0316	43.777	-0.0487337	0.049844	0.32821	0.798504									7.83393e-05	0.00508986	0.987727	0.994899
NCOA1	Q15788	Nuclear receptor coactivator 1	31.3725	40.6995	37.9951	0.038512	0.0718814	0.592116	0.917868									-0.00273269	0.00368751	0.459038	0.814793
NCOA7	Q8NI08	Nuclear receptor coactivator 7	100	49.6681	47.8926	0.063482	0.0428119	0.138124	0.638848									0.0042677	0.00569916	0.45435	0.812347
NCOR1P1	Q9H4R4	Putative nuclear receptor corepressor 1-like protein NCOR1P1	100	485.093	340.063	0.00794805	0.0234964	0.735162	0.953485									0.00593162	0.010991	0.589683	0.874011
NCR1	O76036	Natural cytotoxicity triggering receptor 1	4.54545	9.70758	10.1022	0.247732	0.130809	0.0582469	0.505554									0.00538908	0.00143114	0.000188153	0.00735507
NCR3	O14931	Natural cytotoxicity triggering receptor 3	97.6744	23.3794	23.8721	0.216712	0.0751347	0.0039226	0.149611									0.000669425	0.00285547	0.814753	0.944206
NCR3LG1	Q68D85	Natural cytotoxicity triggering receptor 3 ligand 1	4.54545	12.4343	10.5493	0.475035	0.152526	0.00184284	0.102895									0.00790424	0.00154932	4.96715e-07	5.8778e-05
NCS1	P62166	Neuronal calcium sensor 1	4.54545	11.9851	7.92212	-0.0865399	0.193828	0.655253	0.934153									0.00510095	0.00115961	1.35927e-05	0.000927964
NDE1	Q9NXR1	Nuclear distribution protein nudE homolog 1	100	32.1283	25.2195	0.0579005	0.0916634	0.527606	0.897763									0.00161082	0.00278747	0.563635	0.861997
NDOR1	Q9UHB4	NADPH-dependent diflavin oxidoreductase 1	96	40.1488	32.3835	-0.101725	0.062946	0.106081	0.590266									0.000411947	0.00387496	0.915384	0.975928
NDRG1	Q92597	Protein NDRG1	17.7778	27.1526	22.2966	0.0214106	0.0718282	0.765642	0.959081									-0.00115777	0.00309345	0.708382	0.918427
NDST1	P52848	Bifunctional heparan sulfate N-deacetylase/N-sulfotransferase 1	85.4167	22.2255	15.8256	0.0223434	0.0702589	0.750474	0.955688									0.00289244	0.00293642	0.32514	0.731105
NDUFA10	O95299	NADH dehydrogenase [ubiquinone] 1 alpha subcomplex subunit 10, mitochondrial	100	53.0972	36.1676	0.00801844	0.070976	0.910051	0.982036									-0.00281635	0.00369302	0.446091	0.80516
NDUFA4L2	Q9NRX3	NADH dehydrogenase [ubiquinone] 1 alpha subcomplex subunit 4-like 2	97.1429	26.6018	23.3733	-0.040168	0.0983358	0.682923	0.939849									-0.000936939	0.00260089	0.718838	0.919441
NDUFA5	Q16718	NADH dehydrogenase [ubiquinone] 1 alpha subcomplex subunit 5	97.8723	24.5843	16.1777	0.224062	0.145002	0.122289	0.620145									0.0026232	0.0015379	0.0887509	0.396475
NDUFAF1	Q9Y375	Complex I intermediate-associated protein 30, mitochondrial	100	382.449	173.066	-0.0148754	0.0263055	0.571743	0.909393									0.00246821	0.00989536	0.803141	0.942841
NDUFAF2	Q8N183	NADH dehydrogenase [ubiquinone] 1 alpha subcomplex assembly factor 2	95	27.1839	20.4033	0.128416	0.0827214	0.120567	0.616613									0.003149	0.0029651	0.288796	0.696799
NDUFAF4	Q9P032	NADH dehydrogenase [ubiquinone] 1 alpha subcomplex assembly factor 4	100	62.0541	37.8438	0.0377899	0.0353815	0.285488	0.782096									0.00128424	0.00698314	0.85417	0.95732
NDUFB10	O96000	NADH dehydrogenase [ubiquinone] 1 beta subcomplex subunit 10	36.3636	14.4492	12.2379	0.175949	0.0777818	0.023692	0.367825									0.00415535	0.00254618	0.103378	0.427065
NDUFB7	P17568	NADH dehydrogenase [ubiquinone] 1 beta subcomplex subunit 7	46.8085	19.465	12.5396	-0.110652	0.221663	0.617645	0.924652									0.00188098	0.00117148	0.109052	0.438652
NDUFB9	Q9Y6M9	NADH dehydrogenase [ubiquinone] 1 beta subcomplex subunit 9	100	32.8526	31.7133	-0.0677652	0.0573878	0.23767	0.754361									0.0091595	0.00390791	0.0195199	0.162158
NDUFS3	O75489	NADH dehydrogenase [ubiquinone] iron-sulfur protein 3, mitochondrial	100	54.8498	42.5255	-0.0562573	0.0706876	0.426115	0.854072									-0.000473538	0.00367245	0.89746	0.969759
NDUFS6	O75380	NADH dehydrogenase [ubiquinone] iron-sulfur protein 6, mitochondrial	20	12.1002	11.8978	0.241916	0.0758036	0.00141605	0.0902276									0.00550586	0.00242939	0.0239027	0.184199
NEB	P20929	Nebulin	22.7273	23.1623	24.5518	0.111482	0.0564884	0.0484338	0.478581									0.00166412	0.00376039	0.658312	0.901215
NECAB1	Q8N987	N-terminal EF-hand calcium-binding protein 1	95	27.0155	20.2834	-0.068649	0.0844693	0.416385	0.850098									6.08134e-05	0.00273485	0.982269	0.993957
NECAB2	Q7Z6G3	N-terminal EF-hand calcium-binding protein 2	4.54545	10.2223	8.371	0.103765	0.119222	0.384109	0.842766									0.00596138	0.00162147	0.000264909	0.00941573
NECAB3	Q96P71	N-terminal EF-hand calcium-binding protein 3	100	49.9644	47.1058	0.150696	0.0721263	0.036677	0.428109									0.00471573	0.00362461	0.193913	0.586696
NECAP2	Q9NVZ3	Adaptin ear-binding coat-associated protein 2	72.7273	40.5498	38.5273	0.177841	0.0702512	0.0113573	0.274003									0.0104763	0.00480502	0.0297521	0.212657
NECTIN1	Q15223	Nectin-1	77.7778	33.4841	24.1274	-0.054572	0.0599228	0.362451	0.827238									-0.000333194	0.00311876	0.914967	0.975928
NECTIN2	Q92692	Nectin-2	4.54545	7.04179	6.24123	0.306093	0.17442	0.0792729	0.550497									0.00410856	0.00152985	0.00750694	0.0878323
NECTIN4	Q96NY8	Nectin-4	4.65116	8.64528	6.42719	-0.0109749	0.189739	0.953874	0.990959									0.00173173	0.00133926	0.196656	0.591635
NEDD1	Q8NHV4	Protein NEDD1	4.87805	12.4518	15.1356	0.0555323	0.087275	0.524587	0.896825									0.0039819	0.002853	0.163495	0.540082
NEDD4L	Q96PU5	E3 ubiquitin-protein ligase NEDD4-like	4.54545	13.1886	9.02393	0.0434069	0.110344	0.694041	0.9419									0.00887961	0.00342345	0.0098021	0.103564
NEDD9	Q14511	Enhancer of filamentation 1	76.087	20.4742	16.2032	0.0456549	0.0830427	0.582473	0.913273									0.000839328	0.0028046	0.764873	0.932683
NEFL	P07196	Neurofilament light polypeptide	6.81818	29.1414	26.2368	0.741383	0.0664033	6.05953e-29	3.28184e-25					0.632405	0.112655	1.981e-08	1.12917e-06	0.00719445	0.00314861	0.0227786	0.177333
NEK2	P51955	Serine/threonine-protein kinase Nek2	100	33.2317	34.9182	0.0887539	0.047335	0.0607907	0.512837									-0.00341747	0.00592154	0.564143	0.861997
NEK3	P51956	Serine/threonine-protein kinase Nek3	75	30.9097	26.982	0.053403	0.0654189	0.414315	0.850098									0.00637125	0.00330345	0.0543998	0.301121
NEK4	P51957	Serine/threonine-protein kinase Nek4	100	36.6294	25.7643	0.149087	0.059092	0.0116372	0.274031									0.00152115	0.00461281	0.741729	0.928483
NEK5	Q6P3R8	Serine/threonine-protein kinase Nek5	100	26.5641	25.4458	0.0173198	0.0706163	0.806251	0.963543									0.00108984	0.00359779	0.76209	0.93226
NEK7	Q8TDX7	Serine/threonine-protein kinase Nek7	48.7179	23.9237	27.8333	0.131283	0.0463983	0.00466231	0.16947									0.00979426	0.005211	0.0608159	0.320321
NELFCD	Q8IXH7	Negative elongation factor C/D	100	41.8353	41.0654	-0.0835397	0.0506383	0.0989975	0.582039									-0.00345193	0.00518929	0.506261	0.840326
NELL1	Q92832	Protein kinase C-binding protein NELL1	4.54545	7.24668	6.16041	0.132218	0.149529	0.376572	0.838271									-0.00231824	0.00138988	0.0960199	0.412011
NELL2	Q99435	Protein kinase C-binding protein NELL2	4.54545	7.8882	7.05688	-0.23703	0.18439	0.198624	0.724271									0.000768401	0.00110446	0.48696	0.83381
NENF	Q9UMX5	Neudesin	92.8571	26.0033	21.1775	-0.0460406	0.0642655	0.473736	0.877584									0.00116834	0.00263344	0.657504	0.900983
NEO1	Q92859	Neogenin	4.54545	7.70884	7.15582	-0.123536	0.351094	0.724943	0.95158									-0.000434294	0.000846988	0.608376	0.882455
NET1	Q7Z628	Neuroepithelial cell-transforming gene 1 protein	100	45.9301	45.4598	0.0121144	0.0264121	0.646473	0.93221									0.00789865	0.00847059	0.351588	0.750339
NETO2	Q8NC67	Neuropilin and tolloid-like protein 2	100	189.789	306.901	-0.0205627	0.0255477	0.420891	0.853168									-0.00329359	0.0102098	0.747154	0.928483
NEURL1	O76050	E3 ubiquitin-protein ligase NEURL1	91.1111	9.48773	16.7458	-0.00245677	0.0851031	0.97697	0.993106									-0.0031497	0.00271684	0.246937	0.653368
NEURL1B	A8MQ27	E3 ubiquitin-protein ligase NEURL1B	95.122	21.0552	19.0924	0.0885878	0.0718326	0.217481	0.739874									-0.0044455	0.00305322	0.146087	0.512123
NEXN	Q0ZGT2	Nexilin	87.5	11.4367	12.6944	0.424861	0.206369	0.0395189	0.447614									0.000614666	0.00133422	0.64524	0.893896
NEXN-AS1	Q8NBZ9	Putative uncharacterized protein NEXN-AS1	100	52.5377	43.3683	0.0578826	0.0437694	0.18602	0.708996									-6.33653e-05	0.00620266	0.991854	0.996156
NFAM1	Q8NET5	NFAT activation molecule 1	97.9167	26.0907	21.4191	0.0361416	0.094976	0.703549	0.943681									-0.00138522	0.00257433	0.59078	0.874641
NFASC	O94856	Neurofascin	4.54545	8.99441	5.30369	-0.338691	0.179674	0.0594261	0.511688									0.000738773	0.00101065	0.465164	0.819655
NFAT5	O94916	Nuclear factor of activated T-cells 5	93.0233	28.6536	17.0866	0.0803807	0.0891533	0.367269	0.831812									0.00212222	0.00242123	0.381222	0.770476
NFATC1	O95644	Nuclear factor of activated T-cells, cytoplasmic 1	4.54545	14.9833	11.5075	0.099328	0.0821037	0.226361	0.747087									0.00261316	0.00319097	0.413262	0.790084
NFATC3	Q12968	Nuclear factor of activated T-cells, cytoplasmic 3	78.0488	24.2854	25.6493	-0.0453837	0.114925	0.692919	0.9419									0.00302459	0.00224307	0.178201	0.563156
NFATC4	Q14934	Nuclear factor of activated T-cells, cytoplasmic 4	93.0233	18.3775	16.0836	-0.126258	0.0755662	0.0947568	0.574695									-0.00249804	0.00263055	0.342811	0.743484
NFE2	Q16621	Transcription factor NF-E2 45 kDa subunit	30.4348	25.7717	28.5081	0.128897	0.084652	0.127843	0.626717									0.00377605	0.00420432	0.369591	0.764706
NFIC	P08651	Nuclear factor 1 C-type	100	33.4727	25.82	0.0722927	0.0881343	0.41207	0.84846									-0.00117348	0.00381934	0.758796	0.931102
NFKB1	P19838	Nuclear factor NF-kappa-B p105 subunit	6.66667	42.4479	33.1431	0.034387	0.0718409	0.632184	0.928757									0.00360425	0.00334787	0.282245	0.688796
NFKB2	Q00653	Nuclear factor NF-kappa-B p100 subunit	100	54.4834	35.2207	0.0365453	0.0470982	0.437785	0.858652									-0.000548397	0.00557253	0.92165	0.977452
NFKBIB	Q15653	NF-kappa-B inhibitor beta	100	34.8152	21.6068	0.0149575	0.129727	0.908208	0.981212									-0.00246423	0.00209987	0.241209	0.644043
NFKBIE	O00221	NF-kappa-B inhibitor epsilon	100	66.4542	100.623	-0.00414014	0.0670507	0.950765	0.989988									0.000772515	0.00407972	0.8499	0.956205
NFU1	Q9UMS0	NFU1 iron-sulfur cluster scaffold homolog, mitochondrial	95	28.2004	32.499	0.238239	0.0809316	0.00324303	0.140365									0.00916128	0.00318257	0.00418455	0.0598999
NFX1	Q12986	Transcriptional repressor NF-X1	39.1304	69.5775	51.6227	0.0870686	0.0585326	0.136877	0.638111									0.00772528	0.00483215	0.110582	0.441415
NFYA	P23511	Nuclear transcription factor Y subunit alpha	100	58.2588	42.0618	-0.00888956	0.0672695	0.894867	0.980697									0.000648006	0.0040114	0.87174	0.962046
NGDN	Q8NEJ9	Neuroguidin	92.6829	30.7865	28.6755	0.0989246	0.0453487	0.0291524	0.386038									0.00429519	0.00466657	0.357847	0.753552
NGFR	P08138	Tumor necrosis factor receptor superfamily member 16	97.619	25.8789	19.2048	0.124543	0.142079	0.380718	0.840247									0.0037852	0.00177499	0.0335036	0.225266
NGLY1	Q96IV0	Peptide-N(4)-(N-acetyl-beta-glucosaminyl)asparagine amidase	94.4444	23.1527	18.1659	0.0869479	0.0692573	0.209322	0.730312									0.00589055	0.00295911	0.0471223	0.277881
NGRN	Q9NPE2	Neugrin	100	45.9368	37.5492	0.250577	0.0702113	0.00035848	0.0375703					0.58047	0.267361	0.0299228	0.0609142	0.00531829	0.00422439	0.2087	0.605362
NHEJ1	Q9H9Q4	Non-homologous end-joining factor 1	6.81818	9.28784	11.5818	0.00213076	0.12209	0.986076	0.995974									0.00262416	0.00173503	0.131118	0.483386
NHERF1	O14745	Na(+)/H(+) exchange regulatory cofactor NHE-RF1	100	19.4628	17.5821	0.105201	0.106161	0.321708	0.797906									0.000493905	0.00319809	0.877334	0.963674
NHLRC3	Q5JS37	NHL repeat-containing protein 3	4.54545	6.7568	7.14157	0.0151989	0.224191	0.945949	0.989988									0.00149622	0.00105934	0.158518	0.532113
NHP2	Q9NX24	H/ACA ribonucleoprotein complex subunit 2	81.8182	21.569	19.7116	0.0675815	0.116494	0.561829	0.905964									0.00409672	0.00264829	0.122582	0.465583
NHS	Q6T4R5	Actin remodeling regulator NHS	100	15.9238	21.3143	0.0808971	0.0395659	0.0408927	0.447638									0.00129473	0.00531546	0.807669	0.94413
NHSL1	Q5SYE7	NHS-like protein 1	100	55.1869	36.1099	0.0728157	0.0471153	0.12223	0.620145									-0.00217823	0.0059618	0.715011	0.918654
NHSL2	Q5HYW2	NHS-like protein 2	97.561	21.6596	21.627	0.12953	0.0407949	0.00149756	0.0916556									0.00716962	0.00341753	0.0364701	0.237843
NIBAN2	Q96TA1	Protein Niban 2	5	14.9417	14.7281	-0.323591	0.139883	0.0207065	0.346012									-0.00258824	0.00221725	0.243697	0.648195
NID1	P14543	Nidogen-1	4.54545	8.76403	8.12273	0.310595	0.177815	0.0806844	0.552258									0.00299637	0.00130084	0.0217093	0.172072
NID2	Q14112	Nidogen-2	4.54545	9.12335	18.0963	0.0489516	0.0835373	0.557885	0.905964									-0.000228067	0.00247449	0.926606	0.980267
NINJ1	Q92982	Ninjurin-1	98	23.9028	17.9359	-0.0757043	0.114002	0.506652	0.887833									-0.00126659	0.00197365	0.521361	0.845238
NINJ2	Q9NZG7	Ninjurin-2	100	35.2771	33.7822	-0.0895896	0.0471712	0.0575323	0.501764									-0.00171263	0.00581266	0.768406	0.934832
NIT1	Q86X76	Deaminated glutathione amidase	4.54545	12.6637	11.7584	-0.0174323	0.0966583	0.856878	0.975379									0.00849718	0.00305197	0.00559235	0.0732359
NIT2	Q9NQR4	Omega-amidase NIT2	4.54545	5.78155	9.34768	-0.063161	0.092638	0.495363	0.882353									0.00195588	0.00252166	0.438373	0.801497
NKIRAS1	Q9NYS0	NF-kappa-B inhibitor-interacting Ras-like protein 1	100	32.5266	29.3471	-0.108294	0.0752215	0.149962	0.661742									-0.0063505	0.00376948	0.0927355	0.402809
NKRF	O15226	NF-kappa-B-repressing factor	100	64.2432	36.1783	-0.0354067	0.0371014	0.33992	0.806752									-0.0049409	0.00690342	0.474536	0.824707
NLGN1	Q8N2Q7	Neuroligin-1	100	56.4204	35.1185	-0.0109923	0.0373212	0.768352	0.959081									9.27373e-05	0.00607104	0.987819	0.994899
NLGN2	Q8NFZ4	Neuroligin-2	84.4444	27.6222	23.2556	-0.0201486	0.0357244	0.572753	0.909718									0.00262198	0.00444309	0.555402	0.860994
NLRP14	Q86W24	NACHT, LRR and PYD domains-containing protein 14	100	48.7308	37.4634	0.153885	0.0804957	0.0559117	0.497026									-0.000875735	0.00305677	0.774634	0.936704
NLRP9	Q7RTR0	NACHT, LRR and PYD domains-containing protein 9	90.9091	22.8415	17.3751	-0.033677	0.166293	0.839514	0.971917									0.0011229	0.001547	0.468303	0.822194
NME1	P15531	Nucleoside diphosphate kinase A	100	31.0684	27.1742	-0.0083116	0.105882	0.937431	0.989693									0.0015705	0.00257177	0.541725	0.852953
NME3	Q13232	Nucleoside diphosphate kinase 3	4.54545	4.96373	5.7577	-0.115253	0.247274	0.641149	0.931415									0.00109047	0.000981574	0.267188	0.672767
NMI	Q13287	N-myc-interactor	11.3636	11.4689	12.1764	0.0388931	0.0927887	0.675101	0.937773									0.0036071	0.00213274	0.09147	0.400532
NMNAT1	Q9HAN9	Nicotinamide/nicotinic acid mononucleotide adenylyltransferase 1	4.54545	8.69254	13.8586	0.0162967	0.0572126	0.775763	0.959081									0.000446933	0.00377888	0.905905	0.973551
NMRK1	Q9NWW6	Nicotinamide riboside kinase 1	100	47.0723	34.1684	0.0588516	0.049126	0.230928	0.750169									-0.00560009	0.00578974	0.333941	0.73847
NMRK2	Q9NPI5	Nicotinamide riboside kinase 2	100	293.544	229.909	0.0102492	0.0262244	0.695924	0.94227									0.00712828	0.0099181	0.472689	0.823808
NMT1	P30419	Glycylpeptide N-tetradecanoyltransferase 1	100	40.9337	49.1172	0.0784762	0.0675251	0.245163	0.763962									-0.00102518	0.00398805	0.797247	0.942602
NODAL	Q96S42	Nodal homolog	86.6667	516.115	409.537	0.00378114	0.0223674	0.86576	0.976458									0.00985278	0.0114366	0.389414	0.775288
NOG	Q13253	Noggin	5.71429	23.4714	18.851	-0.0431473	0.0723277	0.550806	0.905044									0.00229918	0.00230215	0.318472	0.725712
NOL3	O60936	Nucleolar protein 3	5	13.7812	14.3344	0.155113	0.10637	0.144776	0.651779									0.00466637	0.00211635	0.0279643	0.203429
NOL4L	Q96MY1	Nucleolar protein 4-like	85	29.8397	34.8769	0.0145929	0.0276491	0.597645	0.917868									-0.0130679	0.0111047	0.239897	0.642582
NOMO1	Q15155	Nodal modulator 1	4.54545	9.38805	6.95561	-0.120571	0.217014	0.578491	0.910787									0.0003971	0.00112255	0.723692	0.922812
NOP56	O00567	Nucleolar protein 56	97.9167	14.8629	31.9685	0.00238631	0.0427002	0.955433	0.991523									0.00356451	0.00453654	0.432437	0.799835
NOS1	P29475	Nitric oxide synthase, brain	24.4444	13.3097	12.3844	0.14967	0.0753654	0.0470422	0.474452									0.0110097	0.00268367	4.85088e-05	0.00274797
NOS2	P35228	Nitric oxide synthase, inducible	93.4783	24.0966	26.4602	0.17018	0.0830761	0.0405123	0.447638									0.00136824	0.00263917	0.604409	0.881774
NOS3	P29474	Nitric oxide synthase, endothelial	45.4545	16.6522	20.385	0.101149	0.0842684	0.230013	0.749381									0.00681745	0.00304332	0.0255685	0.192034
NOSIP	Q9Y314	Nitric oxide synthase-interacting protein	74.4186	80.2033	74.9012	0.0175768	0.045291	0.697952	0.943									-0.00247646	0.00582289	0.670822	0.905532
NOTCH1	P46531	Neurogenic locus notch homolog protein 1	4.54545	6.95732	6.18618	-0.241228	0.29431	0.412421	0.84846									-0.000144055	0.000946276	0.879071	0.963674
NOTCH2	Q04721	Neurogenic locus notch homolog protein 2	4.54545	8.0115	6.28378	-0.011289	0.260956	0.965494	0.993106
NOTCH3	Q9UM47	Neurogenic locus notch homolog protein 3	86.3636	11.0203	10.1042	-0.304803	0.170868	0.0744484	0.540561									0.00121247	0.00161551	0.453334	0.811703
NOVA1	P51513	RNA-binding protein Nova-1	97.9167	32.5274	25.3366	0.0875978	0.057086	0.12491	0.622365									-0.000521796	0.00331844	0.875125	0.962619
NOVA2	Q9UNW9	RNA-binding protein Nova-2	88.8889	12.0633	20.719	-0.0312312	0.0601519	0.603617	0.918327									0.000313285	0.00326872	0.923688	0.979001
NPAT	Q14207	Protein NPAT	100	35.7595	23.8125	0.118786	0.124135	0.338615	0.806218									0.000640923	0.00236571	0.786575	0.939291
NPC2	P61916	NPC intracellular cholesterol transporter 2	4.54545	10.7503	10.3271	0.276082	0.162428	0.0891841	0.565072									0.00145929	0.00178816	0.414881	0.79085
NPDC1	Q9NQX5	Neural proliferation differentiation and control protein 1	4.54545	6.78842	7.54439	0.22531	0.171584	0.189145	0.714409									0.00436084	0.00147827	0.00334352	0.0526753
NPHS1	O60500	Nephrin	91.3043	16.3961	12.7398	0.139509	0.134659	0.300196	0.788478									-0.00220444	0.00172564	0.202098	0.597441
NPHS2	Q9NP85	Podocin	97.4359	42.5603	34.8799	-0.0265647	0.0417314	0.524409	0.896825									0.00447393	0.00341047	0.190247	0.582987
NPIPA2	E9PIF3	Nuclear pore complex-interacting protein family member A2	100	45.8988	46.0703	0.011033	0.0668856	0.868981	0.97696									6.62931e-05	0.0032782	0.983875	0.993957
NPIPB6	E9PJ23	Nuclear pore complex-interacting protein family member B6	58.1395	17.663	26.3047	-0.0129873	0.0359505	0.717909	0.949441									-0.000797516	0.00461929	0.863005	0.959409
NPL	Q9BXD5	N-acetylneuraminate lyase	4.54545	14.0563	10.3317	0.0435167	0.135878	0.748769	0.954772									0.00096595	0.00165899	0.560688	0.861997
NPM1	P06748	Nucleophosmin	4.54545	9.04679	12.1529	0.0203777	0.0811521	0.801733	0.96279									0.00136885	0.00324646	0.673487	0.9063
NPPB	P16860	Natriuretic peptides B	73.1707	16.4233	31.1731	-0.0391731	0.031854	0.218783	0.740629									-0.0155425	0.00691666	0.0251153	0.189668
NPPC	P23582	C-type natriuretic peptide	4.54545	28.7324	11.5397	0.0614725	0.109536	0.574656	0.910035									-0.00303583	0.00210916	0.150745	0.519287
NPR1	P16066	Atrial natriuretic peptide receptor 1	100	30.3036	31.7834	-0.0329074	0.0603083	0.585305	0.914808									-6.34547e-05	0.00385716	0.986882	0.994899
NPTN	Q9Y639	Neuroplastin	50	29.2142	17.961	0.00568659	0.0461878	0.902013	0.981135									0.00618146	0.00460488	0.180151	0.566145
NPTX1	Q15818	Neuronal pentraxin-1	4.54545	12.6334	12.1284	0.117927	0.116682	0.312177	0.79378									0.0044475	0.00209263	0.0341033	0.227855
NPTX2	P47972	Neuronal pentraxin-2	4.54545	8.74704	7.75312	0.158206	0.140243	0.259286	0.772817									0.00238058	0.00165507	0.151028	0.519287
NPTXR	O95502	Neuronal pentraxin receptor	4.54545	5.06542	6.77536	-0.228276	0.138857	0.100184	0.584674									0.00359634	0.00141292	0.0112494	0.114101
NPY	P01303	Pro-neuropeptide Y	4.54545	12.9964	14.0069	0.108452	0.101394	0.284794	0.781775									-0.00199389	0.00275732	0.469977	0.823102
NQO1	P15559	NAD(P)H dehydrogenase [quinone] 1	54.902	29.1849	23.9722	0.0647522	0.0492633	0.188708	0.714216									0.00112305	0.00441335	0.799251	0.942602
NR1D2	Q14995	Nuclear receptor subfamily 1 group D member 2	74.4681	24.3542	27.9437	-0.0222543	0.0333963	0.505175	0.887456									-0.00251918	0.0081298	0.756803	0.930495
NR1I3	Q14994	Nuclear receptor subfamily 1 group I member 3	94	222.554	126.194	-0.00270689	0.0213075	0.898909	0.981135									0.0121952	0.0108146	0.260064	0.666749
NR2C2	P49116	Nuclear receptor subfamily 2 group C member 2	100	437.545	198.485	0.0402987	0.0262001	0.124022	0.621947									-0.00816707	0.00983042	0.406529	0.787492
NRAP	Q86VF7	Nebulin-related-anchoring protein	98.0392	58.6221	50.5748	-0.0142681	0.0511117	0.780126	0.959335									-0.0133495	0.00578089	0.0213807	0.171723
NRARP	Q7Z6K4	Notch-regulated ankyrin repeat-containing protein	100	46.3121	32.7926	0.0500704	0.0655272	0.444798	0.861277									-0.00469415	0.0046473	0.312998	0.720586
NRAS	P01111	GTPase NRas	100	61.8973	39.4858	0.0104815	0.0544304	0.847298	0.973616									0.0048616	0.00442109	0.272076	0.678916
NRCAM	Q92823	Neuronal cell adhesion molecule	4.54545	14.5548	13.6802	0.185896	0.146754	0.205258	0.730312									0.00437292	0.00173184	0.0119113	0.117896
NRF1	Q16656	Nuclear respiratory factor 1	95.4545	41.8643	37.1933	-0.0384292	0.036737	0.295533	0.787697									0.0043576	0.00714417	0.5422	0.853196
NRG2	O14511	Pro-neuregulin-2, membrane-bound isoform	100	39.0661	28.8699	0.0357953	0.0677988	0.597525	0.917868									-0.00330963	0.00337535	0.327351	0.733029
NRG3	P56975	Pro-neuregulin-3, membrane-bound isoform	89.5833	15.9829	15.4272	-0.0586323	0.100851	0.560987	0.905964									-0.00239257	0.00296929	0.420799	0.794634
NRGN	Q92686	Neurogranin	28.8889	10.4299	7.26671	0.135978	0.132465	0.304643	0.788653									0.00142993	0.00196631	0.467472	0.821489
NRIP3	Q9NQ35	Nuclear receptor-interacting protein 3	97.561	958.347	114.44	-0.0046545	0.0257156	0.856368	0.975379									-0.0228966	0.0105321	0.0302257	0.214889
NRN1	Q9NPD7	Neuritin	100	26.7301	17.7071	0.0933116	0.137863	0.498505	0.883476									0.00314208	0.00208593	0.132684	0.484978
NRP1	O14786	Neuropilin-1	4.54545	7.28521	7.33517	0.123562	0.189398	0.514146	0.892708									0.00320791	0.00153262	0.0369001	0.238758
NRP2	O60462	Neuropilin-2	4.54545	6.62123	10.1693	0.244773	0.201539	0.22455	0.746179									0.002996	0.00158294	0.059041	0.315339
NRTN	Q99748	Neurturin	100	49.5774	36.5829	0.0532082	0.05877	0.365273	0.829831
NRXN1	P58400	Neurexin-1-beta	12.5	21.9668	13.8831	0.060761	0.128608	0.636605	0.930734									0.001091	0.0016576	0.510758	0.841108
NRXN3	Q9Y4C0	Neurexin-3	100	43.1723	32.3147	-0.0106108	0.0601543	0.859985	0.976043									0.000703312	0.00425851	0.868896	0.961364
NSDHL	Q15738	Sterol-4-alpha-carboxylate 3-dehydrogenase, decarboxylating	88.5714	15.9998	13.2565	-0.0940698	0.159191	0.554571	0.905044									0.000553735	0.0015348	0.718428	0.919401
NSFL1C	Q9UNZ2	NSFL1 cofactor p47	4.54545	12.9541	14.6437	0.148567	0.0837785	0.0761734	0.54486									0.00800757	0.00335288	0.0173385	0.150142
NSG1	P42857	Neuronal vesicle trafficking-associated protein 1	100	47.9092	28.1156	0.0924693	0.0660531	0.161537	0.675063									0.00285691	0.00397063	0.472199	0.823808
NSMCE2	Q96MF7	E3 SUMO-protein ligase NSE2	100	34.0746	32.0681	0.113361	0.0624887	0.0696627	0.527899									0.00743145	0.00478749	0.1213	0.462877
NT-proBNP	NT-proBNP	N-terminal prohormone of brain natriuretic peptide	26.6667	11.6243	15.8456	-0.0666375	0.0505862	0.187736	0.713529									-0.00761208	0.00394536	0.0543115	0.300945
NT5C1A	Q9BXI3	Cytosolic 5'-nucleotidase 1A	21.9512	16.5576	13.8911	0.255416	0.106458	0.0164302	0.313173									0.00569033	0.00206297	0.00604621	0.0768403
NT5C3A	Q9H0P0	Cytosolic 5'-nucleotidase 3A	38.4615	25.4811	25.5918	0.0654253	0.0635781	0.303455	0.788633									0.0139659	0.00503957	0.00581501	0.0749756
NT5C3B	Q969T7	7-methylguanosine phosphate-specific 5'-nucleotidase	100	32.1383	28.1034	0.0475597	0.0765152	0.534223	0.900409									0.00110561	0.0030945	0.721049	0.920746
NT5E	P21589	5'-nucleotidase	4.54545	8.84613	7.7108	0.142962	0.102174	0.161752	0.675201									0.008169	0.00213427	0.000147703	0.00609703
NTF3	P20783	Neurotrophin-3	6.97674	12.586	14.1413	0.146765	0.141705	0.300338	0.788478									-0.00604608	0.00195219	0.0020763	0.0389307
NTF4	P34130	Neurotrophin-4	95.3488	24.7708	20.2327	0.0153088	0.100072	0.878416	0.977602									-0.00167217	0.00243197	0.492071	0.835814
NTHL1	P78549	Endonuclease III-like protein 1	91.4894	28.3118	21.8496	0.0507479	0.0728926	0.486303	0.881171									0.00275591	0.00315222	0.382433	0.77111
NTNG2	Q96CW9	Netrin-G2	100	16.251	16.2636	0.129294	0.15739	0.411371	0.84846									0.00296245	0.0017351	0.0884422	0.395428
NTPCR	Q9BSD7	Cancer-related nucleoside-triphosphatase	34.2857	61.9551	52.6843	0.0145416	0.0590296	0.805416	0.963543									0.00103333	0.00402519	0.797516	0.942602
NTRK1	P04629	High affinity nerve growth factor receptor	64.5833	17.8555	18.984	0.141628	0.104041	0.173426	0.694154									0.000279322	0.00233826	0.904966	0.972755
NTRK2	Q16620	BDNF/NT-3 growth factors receptor	21.9512	24.3801	18.4074	-0.345256	0.192221	0.0724726	0.534757									0.00268581	0.00145236	0.065073	0.33415
NTRK3	Q16288	NT-3 growth factor receptor	4.54545	9.63356	9.54062	-0.561543	0.215057	0.00902428	0.249801									0.000415815	0.00114575	0.716835	0.919231
NUAK2	Q9H093	NUAK family SNF1-like kinase 2	60	82.6565	51.8226	-0.0229311	0.0461666	0.619398	0.925143									0.00325815	0.00567396	0.566099	0.863006
NUB1	Q9Y5A7	NEDD8 ultimate buster 1	55.3191	20.5567	14.0455	0.0435199	0.124801	0.727305	0.95158									-0.000260676	0.00234151	0.911405	0.974982
NUBP1	P53384	Cytosolic Fe-S cluster assembly factor NUBP1	97.8723	35.8503	31.26	-0.0735849	0.068584	0.283309	0.78088									-0.00125713	0.00374516	0.737277	0.928329
NUCB2	P80303	Nucleobindin-2	4.54545	11.5992	6.96075	0.519746	0.235312	0.0271919	0.377476									0.00157152	0.00110453	0.155489	0.528715
NUDC	Q9Y266	Nuclear migration protein nudC	4.54545	10.5302	8.58249	-0.0111276	0.129866	0.931717	0.989681									0.00549944	0.00213915	0.0104643	0.108409
NUDCD3	Q8IVD9	NudC domain-containing protein 3	4.54545	12.4177	8.17199	0.192649	0.110331	0.0807933	0.552258									0.00438497	0.00198171	0.0274171	0.200955
NUDT10	Q8NFP7	Diphosphoinositol polyphosphate phosphohydrolase 3-alpha	97.2973	36.9285	25.8542	0.0351554	0.0878336	0.688972	0.940155									-0.00234642	0.00342073	0.493104	0.837034
NUDT14	O95848	Uridine diphosphate glucose pyrophosphatase NUDT14	97.9167	59.2314	108.712	-0.03226	0.0341831	0.345302	0.813604									-0.00899598	0.00804722	0.264205	0.670752
NUDT15	Q9NV35	Nucleotide triphosphate diphosphatase NUDT15	100	45.2541	37.2027	0.0554194	0.0773535	0.473718	0.877584
NUDT16	Q96DE0	U8 snoRNA-decapping enzyme	4.54545	10.5136	12.4994	0.207532	0.131341	0.114084	0.600956									0.0044631	0.00219778	0.0428682	0.261781
NUDT2	P50583	Bis(5'-nucleosyl)-tetraphosphatase [asymmetrical]	97.7273	25.6844	22.4112	0.286471	0.118932	0.0160099	0.313173									-0.000327441	0.00233181	0.888388	0.967346
NUDT4	Q9NZJ9	Diphosphoinositol polyphosphate phosphohydrolase 2	100	20.8535	19.1337	0.0566874	0.0679431	0.404092	0.84846									0.00351083	0.0030894	0.256388	0.664121
NUDT5	Q9UKK9	ADP-sugar pyrophosphatase	6.81818	11.083	13.6344	-0.078728	0.144208	0.585111	0.914808									0.000916931	0.00208357	0.660092	0.901587
NUDT7	P0C024	Peroxisomal coenzyme A diphosphatase NUDT7	100	41.8292	32.6786	-0.0591715	0.0574515	0.303038	0.788556									0.00383685	0.00444174	0.388148	0.774115
NUFIP2	Q7Z417	FMR1-interacting protein NUFIP2	98	77.3451	165.188	-0.00599013	0.0347114	0.86299	0.976458									-0.0170061	0.00850128	0.0460546	0.273832
NUMB	P49757	Protein numb homolog	4.54545	22.6746	18.5267	0.0314653	0.0793045	0.691541	0.9419									0.00477676	0.00369213	0.196408	0.591635
NUMBL	Q9Y6R0	Numb-like protein	100	25.4379	22.2872	0.213385	0.109972	0.0523357	0.488522									0.00209862	0.00245234	0.392584	0.777141
NUP160	Q12769	Nuclear pore complex protein Nup160	100	44.4144	29.9197	-0.0230238	0.0776951	0.766974	0.959081									-0.000729306	0.00261408	0.78038	0.937832
NUP50	Q9UKX7	Nuclear pore complex protein Nup50	97.8723	83.912	63.8482	0.0600244	0.0447529	0.179842	0.701747									0.00422472	0.00508962	0.406941	0.787492
NUPR1	O60356	Nuclear protein 1	100	23.7772	25.1246	0.0337332	0.0470922	0.473792	0.877584									0.00468894	0.00466833	0.315717	0.723007
NUTM1	Q86Y26	NUT family member 1	100	32.469	21.7355	-0.0671866	0.0616265	0.275615	0.78088									0.00625421	0.00360847	0.0837431	0.383416
NUTM2B	A6NNL0	NUT family member 2B	100	627.385	141.182	-0.0169108	0.0273356	0.536156	0.900409									0.00897706	0.00929866	0.334855	0.738956
NVL	O15381	Nuclear valosin-containing protein-like	100	44.5731	41.1891	-0.0535211	0.0527536	0.310321	0.792408									0.00111897	0.00422369	0.791186	0.940286
NXF3	Q9H4D5	Nuclear RNA export factor 3	100	64.1754	31.3828	0.0399825	0.0484629	0.409365	0.84846									-0.00487523	0.00670804	0.467741	0.821489
NXNL1	Q96CM4	Nucleoredoxin-like protein 1	73.913	38.316	34.2862	-0.0400042	0.0424145	0.345592	0.813604									0.00177189	0.00553943	0.749216	0.928483
NXPE4	Q6UWF7	NXPE family member 4	100	33.9453	29.2506	-0.197521	0.100494	0.0493571	0.479323									-0.00224304	0.00249334	0.368807	0.764706
NXPH1	P58417	Neurexophilin-1	45.8333	12.626	8.81768	-0.260907	0.175487	0.137078	0.638111									0.0010125	0.00151334	0.503804	0.840326
NXPH3	O95157	Neurexophilin-3	4.54545	10.5217	10.7817	-0.526309	0.142724	0.000226373	0.0296111					0.0055703	0.0982846	0.954804	0.954804	-0.00123125	0.00159373	0.440188	0.803016
NYAP1	Q6ZVC0	Neuronal tyrosine-phosphorylated phosphoinositide-3-kinase adapter 1	95.122	30.0505	26.6998	-0.0811052	0.0592418	0.170982	0.689018									0.00724298	0.00337939	0.0326247	0.223507
OAF	Q86UD1	Out at first protein homolog	4.54545	14.1734	9.44641	-0.0621915	0.141734	0.660813	0.937539									-4.63757e-05	0.00172472	0.97856	0.992726
OBI1	Q5W0B1	ORC ubiquitin ligase 1	90.2439	16.7312	10.9682	0.110515	0.127465	0.38593	0.842766									-0.000387332	0.00165301	0.814843	0.944206
OBP2B	Q9NPH6	Odorant-binding protein 2b	4.54545	7.52057	9.77906	-0.1227	0.0902254	0.173854	0.694154									0.0058499	0.00174313	0.000857722	0.0217494
OBSCN	Q5VST9	Obscurin	97.8261	589.669	363.956	0.000547973	0.0240254	0.981803	0.994287									0.0120372	0.010638	0.258432	0.665404
OCLN	Q16625	Occludin	4.54545	7.60221	6.40534	0.346	0.111968	0.00200044	0.106769									0.00341864	0.00182385	0.06152	0.321606
ODAD4	Q96NG3	Outer dynein arm-docking complex subunit 4	97.5	188.201	181.67	0.0227684	0.0266063	0.392134	0.845975									0.00854839	0.00961231	0.374307	0.768042
ODAM	A1E959	Odontogenic ameloblast-associated protein	75	25.0033	15.3316	0.0503487	0.127126	0.692065	0.9419									0.00526224	0.00227222	0.0210111	0.170037
ODC1	P11926	Ornithine decarboxylase	100	85.5752	52.8848	-0.00988536	0.0352545	0.779171	0.959335									-0.00335248	0.00673829	0.61906	0.886435
ODF2L	Q9ULJ1	Protein BCAP	82.5	24.0244	18.7992	-0.0376087	0.0545447	0.490507	0.881171									0.00109929	0.00351504	0.754624	0.928825
OFD1	O75665	Centriole and centriolar satellite protein OFD1	100	44.1603	51.9787	0.0195579	0.0368226	0.595324	0.917868									0.0083719	0.00604954	0.167077	0.545474
OGA	O60502	Protein O-GlcNAcase	4.54545	13.9829	11.7056	0.0586168	0.0900622	0.515145	0.892708									0.00407401	0.00315732	0.197594	0.592115
OGFR	Q9NZT2	Opioid growth factor receptor	4.54545	15.0456	13.5153	0.0375611	0.159547	0.81388	0.966037									0.000473058	0.00155903	0.761701	0.93226
OGG1	O15527	N-glycosylase/DNA lyase	100	29.8379	31.1125	0.0381045	0.0462505	0.410013	0.84846									0.00138046	0.00484359	0.77577	0.936941
OGN	P20774	Mimecan	4.54545	10.0639	9.46273	0.236729	0.116394	0.0419647	0.449171									0.0134461	0.00250014	1.21082e-07	1.7426e-05
OGT	O15294	UDP-N-acetylglucosamine--peptide N-acetylglucosaminyltransferase 110 kDa subunit	100	628.132	183.534	-0.0115789	0.0262732	0.659422	0.937083									-0.000833848	0.00958806	0.930736	0.980643
OLFM2	O95897	Noelin-2	76.7857	22.2975	28.4158	-0.0427655	0.0421512	0.310309	0.792408									-0.00584187	0.00481826	0.225977	0.629616
OLFM4	Q6UX06	Olfactomedin-4	6.12245	15.2599	21.1425	-0.0090777	0.0386429	0.814277	0.966037									-0.00125638	0.0050564	0.803882	0.943116
OLR1	P78380	Oxidized low-density lipoprotein receptor 1	4.54545	8.71355	10.993	0.0379733	0.0709571	0.59254	0.917868									0.000125565	0.00311798	0.967895	0.990237
OMD	Q99983	Osteomodulin	4.54545	8.60323	8.48764	-0.0418251	0.142034	0.768397	0.959081									0.00146161	0.00170631	0.392123	0.777141
OMG	P23515	Oligodendrocyte-myelin glycoprotein	5	11.1198	13.3595	-0.102024	0.066396	0.124392	0.622365									0.00256778	0.00326039	0.431363	0.799237
OPHN1	O60890	Oligophrenin-1	8.33333	16.7369	21.8733	0.111657	0.0631023	0.0768174	0.545464									0.0119816	0.00472846	0.0116167	0.116058
OPLAH	O14841	5-oxoprolinase	4.54545	15.2245	11.7994	0.0681867	0.080994	0.399859	0.84846									0.00501174	0.00315463	0.11283	0.444064
OPTC	Q9UBM4	Opticin	97.8723	16.945	12.1491	0.0344839	0.127041	0.786053	0.960856									0.00587497	0.00178775	0.00109461	0.0253425
ORM1	P02763	Alpha-1-acid glycoprotein 1	4.54545	12.2697	9.71578	0.501503	0.153463	0.00108345	0.0733498									0.00329461	0.00177549	0.0641626	0.331723
OS9	Q13438	Protein OS-9	65.7143	33.6569	27.0569	-0.0418966	0.0520928	0.421242	0.853168									-0.00358492	0.00322663	0.267143	0.672767
OSBPL2	Q9H1P3	Oxysterol-binding protein-related protein 2	85.7143	12.975	7.55656	-0.0400203	0.116162	0.730453	0.9521									0.000296125	0.00154746	0.848328	0.955364
OSCAR	Q8IYS5	Osteoclast-associated immunoglobulin-like receptor	4.54545	12.888	9.9786	0.0181781	0.157004	0.907826	0.981212									0.00297617	0.00129332	0.0218358	0.172072
OSER1	Q9NX31	Oxidative stress-responsive serine-rich protein 1	97.9167	47.2152	42.1852	0.0160229	0.034639	0.643674	0.93221									0.00464436	0.00757471	0.540093	0.852953
OSM	P13725	Oncostatin-M	4.54545	7.65568	10.7273	0.219362	0.0902581	0.0150826	0.306623									0.00185123	0.00267539	0.489325	0.83381
OSMR	Q99650	Oncostatin-M-specific receptor subunit beta	4.54545	6.50714	6.8954	0.360515	0.27737	0.193682	0.722965									0.00352161	0.00086856	5.91733e-05	0.00324843
OSTN	P61366	Osteocrin	100	28.6687	16.2574	-0.0602841	0.0951004	0.526146	0.896825									-0.00337558	0.0026526	0.203832	0.599806
OTOA	Q7RTW8	Otoancorin	100	43.2056	31.1743	0.081291	0.0644162	0.206961	0.730312									0.00105175	0.0037603	0.779837	0.937813
OTOR	Q9NRC9	Otoraplin	100	71.285	53.8769	0.078126	0.0418042	0.0616428	0.512837									0.00440424	0.00586825	0.453334	0.811703
OTUB1	Q96FW1	Ubiquitin thioesterase OTUB1	100	17.242	15.8106	-0.0475171	0.105218	0.651554	0.93221									4.75992e-05	0.00229178	0.983439	0.993957
OTUD1	Q5VV17	OTU domain-containing protein 1	23.5294	16.612	18.012	0.125508	0.0960717	0.191416	0.721442									0.00207593	0.0020396	0.309312	0.715812
OTUD4	Q01804	OTU domain-containing protein 4	100	81.1139	98.511	0.0388235	0.0376486	0.302443	0.788556									-0.000532056	0.00688067	0.938398	0.981562
OTUD6A	Q7L8S5	OTU domain-containing protein 6A	100	76.609	48.7718	-0.0685506	0.0415471	0.0989533	0.582039									0.00948716	0.00624584	0.129474	0.479117
OTUD6B	Q8N6M0	Deubiquitinase OTUD6B	100	31.2449	29.3557	0.133595	0.0710369	0.0600201	0.512837									0.000724254	0.00383815	0.850414	0.956379
OTUD7B	Q6GQQ9	OTU domain-containing protein 7B	4.54545	12.393	11.8063	0.173963	0.13496	0.197401	0.724189									0.00621578	0.00211837	0.0035144	0.0539313
OVCA2	Q8WZ82	Esterase OVCA2	78	20.2527	24.4902	0.0887966	0.136783	0.516224	0.892757									0.000335123	0.00198468	0.865987	0.960443
OVGP1	Q12889	Oviduct-specific glycoprotein	74.2857	34.213	24.3164	-0.074606	0.0574997	0.194459	0.722965									0.00168745	0.0044123	0.702313	0.917608
OXCT1	P55809	Succinyl-CoA:3-ketoacid coenzyme A transferase 1, mitochondrial	15.9091	14.0931	10.4864	-0.000971934	0.140878	0.994495	0.998366									0.00446679	0.00166921	0.0077223	0.0897843
OXT	P01178	Oxytocin-neurophysin 1	4.54545	7.31675	26.3075	-0.0241841	0.040212	0.547563	0.905044									0.00859701	0.00375078	0.0223622	0.174859
P3H3	Q8IVL6	Prolyl 3-hydroxylase 3	97.561	8.73418	9.02584	-0.18948	0.251283	0.45082	0.862466									-5.779e-05	0.000836632	0.944961	0.981837
P3H4	Q92791	Endoplasmic reticulum protein SC65	100	83.0512	84.1657	-0.00835946	0.0279858	0.765166	0.959081									0.00202325	0.00890976	0.820462	0.945642
P4HB	P07237	Protein disulfide-isomerase	4.54545	11.7302	9.29498	-0.24452	0.207706	0.239099	0.755519									-0.0016375	0.00119438	0.171057	0.552373
PABIR2	Q7Z309	PABIR family member 2	100	24.7538	20.778	0.0680197	0.0500403	0.174052	0.694154									-0.000680513	0.00428401	0.873859	0.962248
PABPC4L	P0CB38	Polyadenylate-binding protein 4-like	98.0392	23.067	16.4336	0.0892486	0.0800842	0.265093	0.773611									-0.00260689	0.00273024	0.340178	0.740394
PACRGL	Q8N7B6	PACRG-like protein	80	45.2748	47.0379	0.00489277	0.0303289	0.871838	0.97696									0.0037908	0.00732869	0.605232	0.881774
PACS2	Q86VP3	Phosphofurin acidic cluster sorting protein 2	90	17.4958	18.9485	0.0454201	0.0734157	0.536133	0.900409									0.0109545	0.0036575	0.00289479	0.0487808
PACSIN3	Q9UKS6	Protein kinase C and casein kinase substrate in neurons protein 3	85.1064	66.7597	55.7524	0.0761309	0.0365709	0.0373669	0.432434									0.0084402	0.00641868	0.189197	0.582786
PADI2	Q9Y2J8	Protein-arginine deiminase type-2	59.4595	39.7925	24.3904	0.0735044	0.0524215	0.160861	0.673846									0.00472291	0.00406365	0.245755	0.651066
PADI4	Q9UM07	Protein-arginine deiminase type-4	8.51064	17.3851	20.9457	0.061016	0.0621146	0.325945	0.797906									0.000182353	0.00380705	0.961818	0.988383
PAEP	P09466	Glycodelin	50	15.3186	18.1169	0.0168683	0.0425462	0.691759	0.9419									0.00641644	0.00362809	0.0776454	0.365249
PAFAH1B3	Q15102	Platelet-activating factor acetylhydrolase IB subunit alpha1	79.5455	13.5637	14.4211	-0.0241419	0.0643353	0.707474	0.945774									-0.00200043	0.00226565	0.37774	0.768763
PAFAH2	Q99487	Platelet-activating factor acetylhydrolase 2, cytoplasmic	97.8261	37.8593	28.2096	0.0607043	0.0806129	0.451429	0.862999									0.000484721	0.00492273	0.921606	0.977452
PAG1	Q9NWQ8	Phosphoprotein associated with glycosphingolipid-enriched microdomains 1	5	14.027	12.807	0.197833	0.11101	0.0747313	0.540561									0.00238014	0.00257507	0.355825	0.752161
PAGE3	Q5JUK9	P antigen family member 3	100	53.6505	38.1366	0.0181664	0.0324667	0.575794	0.910035									-0.00785707	0.0094601	0.406668	0.787492
PAGR1	Q9BTK6	PAXIP1-associated glutamate-rich protein 1	45	21.5144	16.8155	0.17972	0.112732	0.110885	0.597371									0.00429434	0.00240081	0.0743327	0.358313
PAIP1	Q9H074	Polyadenylate-binding protein-interacting protein 1	91.6667	22.8132	20.0369	0.15069	0.0743754	0.0427578	0.452047									-0.00164024	0.00187366	0.381814	0.77072
PAIP2B	Q9ULR5	Polyadenylate-binding protein-interacting protein 2B	100	27.7223	23.0458	0.0596625	0.0934725	0.523285	0.896825									-0.0020973	0.00252599	0.406815	0.787492
PAK4	O96013	Serine/threonine-protein kinase PAK 4	73.913	17.7898	14.4684	-0.0549329	0.0682294	0.42075	0.853168									0.0021305	0.00317701	0.502819	0.840326
PALLD	Q8WX93	Palladin	100	49.6229	44.3187	0.0121296	0.0492346	0.805402	0.963543									0.010866	0.00507017	0.032637	0.223507
PALM	O75781	Paralemmin-1	4.54545	10.219	7.75982	-0.065846	0.16333	0.686839	0.939849									0.00218772	0.0015211	0.151056	0.519287
PALM2	Q8IXS6	Paralemmin-2	4.54545	6.52652	7.78697	0.192626	0.110843	0.082241	0.556076									0.0109193	0.00224954	1.67018e-06	0.000181504
PALM3	A6NDB9	Paralemmin-3	69.4444	25.171	19.2898	0.0177457	0.0515287	0.730557	0.9521									0.00593788	0.00321761	0.0656304	0.33604
PALMD	Q9NP74	Palmdelphin	100	24.9662	16.7138	-0.010985	0.0690508	0.873601	0.97696									0.00612386	0.00353317	0.083735	0.383416
PAM	P19021	Peptidyl-glycine alpha-amidating monooxygenase	4.54545	7.89663	7.79906	-0.121336	0.18751	0.517575	0.893276
PAMR1	Q6UXH9	Inactive serine protease PAMR1	4.54545	6.57603	7.43392	-0.13445	0.194827	0.490131	0.881171									0.00189346	0.00125792	0.132966	0.485019
PAPPA	Q13219	Pappalysin-1	100	40.6127	36.265	0.0718098	0.0634299	0.257587	0.771615									-0.000603415	0.00375781	0.872499	0.962116
PARD3	Q8TEW0	Partitioning defective 3 homolog	96	24.55	16.7587	-0.0303842	0.0642291	0.636171	0.930713									0.00598786	0.00349126	0.0870143	0.391344
PARD3B	Q8TEW8	Partitioning defective 3 homolog B	69.7674	25.4582	28.1631	-0.0372029	0.035484	0.294435	0.786766									-0.00578543	0.00536652	0.281583	0.688128
PARD6A	Q9NPB6	Partitioning defective 6 homolog alpha	91.6667	8.6768	22.3779	-0.0805575	0.0676279	0.23358	0.753137									0.000163554	0.00308935	0.957802	0.987544
PARD6B	Q9BYG5	Partitioning defective 6 homolog beta	97.5	12.3681	17.1456	0.00872576	0.0725152	0.904222	0.981135									0.000119732	0.00351811	0.972866	0.991542
PARK7	Q99497	Parkinson disease protein 7	4.65116	12.2241	11.3751	0.118234	0.117387	0.313835	0.795352									0.00397952	0.0025017	0.112371	0.443159
PARM1	Q6UWI2	Prostate androgen-regulated mucin-like protein 1	100	124.303	178.716	-0.0111801	0.0295877	0.705532	0.944197									0.00571459	0.00865917	0.509625	0.841108
PARN	O95453	Poly(A)-specific ribonuclease PARN	95.4545	22.0008	15.8719	0.0251119	0.0693738	0.717368	0.949432									-0.000892019	0.00259077	0.730776	0.925108
PARP1	P09874	Poly [ADP-ribose] polymerase 1	89.3617	22.6504	13.7821	-0.0364018	0.0794498	0.646827	0.93221									-0.00130426	0.00320605	0.684339	0.91171
PARP10	Q53GL7	Protein mono-ADP-ribosyltransferase PARP10	73.1707	154.882	223.835	-0.0236068	0.0461912	0.609304	0.919985									0.000582846	0.00517029	0.910295	0.974532
PARP3	Q9Y6F1	Protein mono-ADP-ribosyltransferase PARP3	100	58.5466	47.0244	0.029205	0.0338991	0.388947	0.844641									0.00925308	0.00709975	0.193138	0.585191
PARP4	Q9UKK3	Protein mono-ADP-ribosyltransferase PARP4	100	53.6232	32.0847	0.0539244	0.0633223	0.394443	0.847799									-0.00172961	0.00440576	0.694816	0.915663
PARP8	Q8N3A8	Protein mono-ADP-ribosyltransferase PARP8	100	36.9676	36.7011	-0.0185574	0.0543169	0.732614	0.952443									0.000573163	0.00454653	0.899736	0.97143
PARPBP	Q9NWS1	PCNA-interacting partner	97.7273	145.331	52.0867	-0.0107598	0.0263344	0.682844	0.939849									0.0136168	0.00895344	0.129	0.479068
PASD1	Q8IV76	Circadian clock protein PASD1	100	61.9039	40.8883	-0.000138127	0.0313422	0.996484	0.998881									0.00674717	0.00805518	0.402689	0.784503
PASK	Q96RG2	PAS domain-containing serine/threonine-protein kinase	100	110.026	56.9904	-0.0124782	0.0586685	0.831569	0.96918									-0.00354452	0.0043032	0.41055	0.789976
PATJ	Q8NI35	InaD-like protein	100	84.0718	95.7833	-0.0227117	0.0235036	0.333891	0.801661									0.00533951	0.0102865	0.603962	0.881774
PAX4	O43316	Paired box protein Pax-4	100	43.8735	32.1453	0.038351	0.0637683	0.547566	0.905044									0.00650544	0.00457525	0.155753	0.528715
PAXX	Q9BUH6	Protein PAXX	22.5	17.5609	12.8773	-0.0862702	0.135415	0.524074	0.896825									0.0055582	0.0024225	0.0222256	0.174303
PBK	Q96KB5	Lymphokine-activated killer T-cell-originated protein kinase	100	57.8272	48.1548	-0.0168805	0.0400877	0.673689	0.937773									-0.00130101	0.00630396	0.836588	0.950857
