## Supplementary tables for "A proteomic signature for prognostic stratification in amyotrophic lateral sclerosis" (part 2 of 2)

### Sheet: 5 (continued)
Gene name	UniProt ID	Protein name	Limit of detection	Intraplate CV	Interplate CV	Cox beta	Cox SE	Cox p-value	Cox FDR	Rep. MS Cox beta	Rep. MS Cox SE	Rep. MS Cox p-value	Rep. MS Cox FDR	Rep. PEA Cox beta	Rep. PEA Cox SE	Rep. Cox p-value	Rep. Cox FDR	LMM beta	LMM SE	LMM p-value	LMM FDR
PBLD	P30039	Phenazine biosynthesis-like domain-containing protein	35.5556	14.7158	16.1174	-0.0384035	0.0805595	0.633569	0.928757									0.00402935	0.00309282	0.193305	0.585191
PBX1	P40424	Pre-B-cell leukemia transcription factor 1	97.7273	40.9	34.0898	0.0479773	0.0468689	0.306001	0.789191									-0.00372301	0.00452652	0.411233	0.790084
PBXIP1	Q96AQ6	Pre-B-cell leukemia transcription factor-interacting protein 1	4.54545	8.98821	7.16019	0.0221939	0.203149	0.913005	0.983242									-0.00527368	0.0013143	7.03217e-05	0.00370756
PCARE	A6NGG8	Photoreceptor cilium actin regulator	97.7273	19.8311	17.1996	0.011198	0.0334767	0.738	0.953485									0.0012329	0.00640617	0.847473	0.955364
PCBD1	P61457	Pterin-4-alpha-carbinolamine dehydratase	4.54545	7.45787	6.94426	-0.0820878	0.104129	0.430505	0.855687									0.00176182	0.00218605	0.420704	0.794634
PCBP2	Q15366	Poly(rC)-binding protein 2	76.1905	30.8655	17.8056	-0.00264576	0.0858843	0.975424	0.993106									0.00971255	0.00346043	0.00522126	0.0707461
PCDH10	Q9P2E7	Protocadherin-10	70	34.733	29.5693	-0.00872662	0.0822312	0.915485	0.984601									0.00145348	0.00314383	0.644068	0.893896
PCDH12	Q9NPG4	Protocadherin-12	4.54545	10.6962	7.13837	0.283018	0.252555	0.26245	0.772817									0.000746429	0.000867178	0.389829	0.775436
PCDH17	O14917	Protocadherin-17	4.54545	10.2773	10.3821	-0.141326	0.163972	0.388747	0.844546									0.00531238	0.00151004	0.000478838	0.0146541
PCDH7	O60245	Protocadherin-7	4.54545	9.66481	7.56241	-0.377122	0.185566	0.0421253	0.449872									0.0011098	0.00142245	0.435682	0.800715
PCDH9	Q9HC56	Protocadherin-9	4.54545	14.6345	9.60535	-0.0201975	0.198597	0.918994	0.985607									0.0016996	0.00109101	0.119976	0.461947
PCDHA1	Q9Y5I3	Protocadherin alpha-1	100	84.8532	67.6108	-0.0126496	0.0300281	0.673567	0.937773									-0.00533235	0.00915027	0.56035	0.861997
PCDHB15	Q9Y5E8	Protocadherin beta-15	53.4884	23.2462	11.0554	0.165086	0.129517	0.202441	0.72826									0.00346094	0.00201676	0.0868322	0.391186
PCDHGB3	Q9Y5G1	Protocadherin gamma-B3	100	23.6814	16.3078	0.00636848	0.151065	0.966373	0.993106									0.00115965	0.00171898	0.500264	0.839163
PCLAF	Q15004	PCNA-associated factor	97.561	32.827	22.9104	-0.0230589	0.0944316	0.807087	0.963543									0.00371628	0.00217521	0.088238	0.395179
PCM1	Q15154	Pericentriolar material 1 protein	100	35.403	20.3011	0.103117	0.111604	0.355511	0.818296									0.00202354	0.00197965	0.307247	0.714138
PCMTD2	Q9NV79	Protein-L-isoaspartate O-methyltransferase domain-containing protein 2	100	53.3985	37.6025	-0.0357472	0.0505507	0.47947	0.880348									-0.000638588	0.00533114	0.904707	0.972755
PCNA	P12004	Proliferating cell nuclear antigen	100	232.117	151.132	-0.0308977	0.0276104	0.263114	0.773003									-0.00666793	0.0098489	0.498739	0.838976
PCNT	O95613	Pericentrin	100	66.7582	56.3195	0.0866722	0.0756746	0.252073	0.769063									-0.00254344	0.00355797	0.475067	0.825092
PCOLCE	Q15113	Procollagen C-endopeptidase enhancer 1	4.54545	8.63127	9.28396	-0.209451	0.138777	0.131231	0.630521									-0.00108906	0.00192428	0.571705	0.864866
PCSK7	Q16549	Proprotein convertase subtilisin/kexin type 7	4.87805	10.4455	13.463	-0.0488973	0.116051	0.673505	0.937773									-0.000546628	0.0017476	0.754586	0.928825
PCSK9	Q8NBP7	Proprotein convertase subtilisin/kexin type 9	4.7619	14.1151	12.8698	-0.0795069	0.12487	0.52431	0.896825									-0.00161817	0.00198513	0.415418	0.79085
PCYT1A	P49585	Choline-phosphate cytidylyltransferase A	100	54.2929	35.0479	0.0715517	0.0536271	0.182123	0.704631									-0.00137846	0.00425922	0.74636	0.928483
PCYT2	Q99447	Ethanolamine-phosphate cytidylyltransferase	4.54545	18.9446	13.5884	-0.0238187	0.0710178	0.737331	0.953485									1.12532e-05	0.00327099	0.997257	0.998382
PDAP1	Q13442	28 kDa heat- and acid-stable phosphoprotein	95.4545	26.9202	25.6622	0.0405722	0.090838	0.655132	0.934153									0.00165979	0.00480192	0.729766	0.924579
PDC	P20941	Phosducin	93.617	111.512	136.726	-0.0265431	0.0246444	0.281461	0.78088									-0.0144273	0.00965408	0.135765	0.492472
PDCD1	Q15116	Programmed cell death protein 1	4.54545	9.74507	9.49608	0.174536	0.111784	0.118435	0.610478									0.00384907	0.00194064	0.0479283	0.28046
PDCD1LG2	Q9BQ51	Programmed cell death 1 ligand 2	4.54545	15.1158	9.8132	-0.0653625	0.190238	0.731161	0.9521									0.00583891	0.00131874	1.19657e-05	0.000860834
PDCD2	Q16342	Programmed cell death protein 2	95.4545	58.972	42.6826	0.0272419	0.0451458	0.546229	0.905044									-0.00249659	0.00541208	0.644806	0.893896
PDCD5	O14737	Programmed cell death protein 5	4.54545	7.16103	8.39027	0.0278566	0.138324	0.840397	0.971917									0.00876509	0.00263629	0.000957077	0.022752
PDCD6	O75340	Programmed cell death protein 6	5	10.0004	15.0664	0.00922567	0.0918245	0.919971	0.985607									-0.000160164	0.0022549	0.943406	0.981562
PDCL	Q13371	Phosducin-like protein	100	26.3572	28.1763	0.085918	0.0721219	0.23354	0.753137									-0.000477173	0.0033161	0.885647	0.965814
PDCL2	Q8N4E4	Phosducin-like protein 2	100	49.8291	36.6872	-0.0337331	0.0626908	0.590517	0.917868									-0.00417493	0.0034735	0.230018	0.632843
PDE10A	Q9Y233	cAMP and cAMP-inhibited cGMP 3',5'-cyclic phosphodiesterase 10A	72.9167	24.0582	19.0428	-0.0913129	0.105468	0.386606	0.842766									0.00117392	0.00215802	0.586724	0.873199
PDE1A	P54750	Dual specificity calcium/calmodulin-dependent 3',5'-cyclic nucleotide phosphodiesterase 1A	98.0392	30.6688	19.5471	0.0500913	0.0952824	0.599087	0.917868									-0.00411327	0.00318699	0.197488	0.592115
PDE1C	Q14123	Dual specificity calcium/calmodulin-dependent 3',5'-cyclic nucleotide phosphodiesterase 1C	86.1111	23.5324	21.8381	0.117886	0.0853016	0.166974	0.683535									-0.00281965	0.00237741	0.236241	0.637045
PDE2A	O00408	cGMP-dependent 3',5'-cyclic phosphodiesterase	100	32.4932	27.2614	0.0160688	0.0761496	0.832875	0.969877									0.00248216	0.00314117	0.429824	0.79885
PDE4C	Q08493	cAMP-specific 3',5'-cyclic phosphodiesterase 4C	97.7273	39.4385	23.6357	-0.0467028	0.0893066	0.60101	0.917868									0.0021929	0.00295864	0.458966	0.814793
PDE4D	Q08499	cAMP-specific 3',5'-cyclic phosphodiesterase 4D	100	47.4939	48.7229	-0.00980601	0.0380299	0.796522	0.961786									0.0103205	0.00595868	0.0839555	0.383416
PDE4DIP	Q5VU43	Myomegalin	100	47.94	43.3009	0.0470648	0.0569812	0.408821	0.84846									-0.000734937	0.00428604	0.863929	0.959821
PDE5A	O76074	cGMP-specific 3',5'-cyclic phosphodiesterase	98.2143	35.7119	24.4944	0.0195547	0.115128	0.865126	0.976458									0.00155344	0.0023	0.499762	0.838976
PDE6B	P35913	Rod cGMP-specific 3',5'-cyclic phosphodiesterase subunit beta	100	24.4103	23.3043	0.088693	0.0875696	0.311142	0.793009									-0.00262564	0.00273335	0.337273	0.73924
PDGFA	P04085	Platelet-derived growth factor subunit A	4.54545	6.92777	6.50266	0.143305	0.136414	0.29348	0.786766									0.0020073	0.00158028	0.204661	0.600428
PDGFB	P01127	Platelet-derived growth factor subunit B	4.54545	6.94503	7.86645	0.0740394	0.122618	0.545961	0.905044									0.000244019	0.00201526	0.903677	0.972755
PDGFC	Q9NRA1	Platelet-derived growth factor C	31.8182	13.0345	16.2363	0.0542679	0.194685	0.780439	0.959335									0.0017951	0.00154927	0.2472	0.653596
PDGFD	Q9GZP0	Platelet-derived growth factor D	4.54545	9.06543	13.7522	-0.00664311	0.0957709	0.944699	0.989988									0.00363914	0.00228515	0.11197	0.443159
PDGFRA	P16234	Platelet-derived growth factor receptor alpha	4.54545	9.70541	6.58585	0.457089	0.20072	0.0227715	0.359563									0.00468939	0.00136778	0.000662726	0.018248
PDGFRB	P09619	Platelet-derived growth factor receptor beta	4.54545	11.7644	8.21769	0.105104	0.161529	0.515252	0.892708									0.00115682	0.00131792	0.380544	0.770464
PDIA2	Q13087	Protein disulfide-isomerase A2	100	32.8567	33.5306	-0.0323975	0.0693548	0.64041	0.931415									-0.00453057	0.00340932	0.18456	0.576413
PDIA3	P30101	Protein disulfide-isomerase A3	73.8095	21.9598	19.9353	-0.0610374	0.0870794	0.483341	0.881171									0.00516022	0.00237692	0.0304545	0.216217
PDIA4	P13667	Protein disulfide-isomerase A4	4.65116	11.2234	10.8854	0.332447	0.197773	0.092773	0.571092									0.00249424	0.00133199	0.0617743	0.321867
PDIA5	Q14554	Protein disulfide-isomerase A5	100	30.939	23.6037	0.0875101	0.0795151	0.271094	0.778085									-0.0040086	0.00316705	0.206267	0.602178
PDLIM1	O00151	PDZ and LIM domain protein 1	27.027	15.2665	13.3568	0.0877674	0.0939485	0.350197	0.814571									0.00454074	0.00283862	0.110381	0.440943
PDLIM5	Q96HC4	PDZ and LIM domain protein 5	28	18.5228	11.55	0.230091	0.0842035	0.00628452	0.202601									0.00447	0.00308187	0.147637	0.514797
PDLIM7	Q9NR12	PDZ and LIM domain protein 7	4.34783	11.1241	12.6104	0.170668	0.0635082	0.00720236	0.21955									0.000497641	0.00423951	0.90661	0.973719
PDP1	Q9P0J1	[Pyruvate dehydrogenase [acetyl-transferring]]-phosphatase 1, mitochondrial	97.7273	147.518	256.183	-0.0125602	0.0301696	0.677175	0.937999									-0.00441473	0.00996957	0.658108	0.901215
PDRG1	Q9NUG6	p53 and DNA damage-regulated protein 1	100	84.8867	48.3586	0.044648	0.0334452	0.18189	0.704631									-0.000879145	0.00837323	0.916427	0.976108
PDXDC1	Q6P996	Pyridoxal-dependent decarboxylase domain-containing protein 1	98.0392	36.2799	25.9074	-0.00539948	0.0743621	0.942116	0.989842									-0.00303043	0.00310873	0.330175	0.734377
PDXDC2P	Q6P474	Putative pyridoxal-dependent decarboxylase domain-containing protein 2	100	33.3423	28.4423	-0.00660623	0.0612444	0.914101	0.984053									-0.00345945	0.0037832	0.360983	0.757381
PDZD11	Q5EBL8	PDZ domain-containing protein 11	100	53.4885	34.5048	0.029069	0.0610759	0.634111	0.928955									0.00664603	0.00410544	0.106182	0.432304
PDZD2	O15018	PDZ domain-containing protein 2	100	25.8627	21.1141	0.156358	0.0695886	0.0246468	0.372909									-0.000707609	0.00316023	0.822928	0.94748
PDZD4	Q76G19	PDZ domain-containing protein 4	100	35.1502	26.3114	0.157201	0.0883396	0.0751556	0.540561									-0.00149075	0.00278685	0.592968	0.87564
PDZK1	Q5T2W1	Na(+)/H(+) exchange regulatory cofactor NHE-RF3	5.40541	12.4831	12.9921	-0.0319697	0.0986037	0.745769	0.954772									0.00499095	0.0027474	0.0699401	0.347564
PDZRN3	Q9UPQ7	E3 ubiquitin-protein ligase PDZRN3	100	29.6916	45.6341	0.0658019	0.0343836	0.0556512	0.497026									0.0104969	0.00600013	0.0808926	0.374568
PDZRN4	Q6ZMN7	PDZ domain-containing RING finger protein 4	77.7778	15.1942	23.6871	-0.0293724	0.0274108	0.283916	0.781345									0.00256185	0.00942139	0.785809	0.939291
PEAK1	Q9H792	Inactive tyrosine-protein kinase PEAK1	100	41.6531	34.368	0.138353	0.0561908	0.013809	0.302056									-0.00251322	0.00449726	0.576553	0.866407
PEAR1	Q5VY43	Platelet endothelial aggregation receptor 1	4.54545	9.95842	7.02039	0.185059	0.210184	0.37861	0.839377									0.000654168	0.00112388	0.560817	0.861997
PEBP1	P30086	Phosphatidylethanolamine-binding protein 1	4.54545	7.11177	9.92766	0.184733	0.117939	0.11727	0.609523									0.00392994	0.00231296	0.0899911	0.399241
PEBP4	Q96S96	Phosphatidylethanolamine-binding protein 4	12.5	8.923	12.1582	-0.0226155	0.0354673	0.523705	0.896825									-0.0185617	0.00358212	3.32175e-07	4.1863e-05
PECAM1	P16284	Platelet endothelial cell adhesion molecule	4.54545	7.07183	7.01103	0.20948	0.176622	0.235607	0.754361									0.00397057	0.00147114	0.00721664	0.0856388
PECR	Q9BY49	Peroxisomal trans-2-enoyl-CoA reductase	97.4359	22.8988	15.502	0.0110713	0.120426	0.92675	0.987599									-0.000821472	0.00215557	0.703314	0.918089
PELI1	Q96FA3	E3 ubiquitin-protein ligase pellino homolog 1	100	44.3709	30.0764	-0.0647326	0.110177	0.556845	0.905964									0.000517134	0.00241912	0.830823	0.949772
PELO	Q9BRX2	Protein pelota homolog	27.6596	18.8015	21.2616	0.105536	0.0731549	0.149123	0.65923									0.0008121	0.00388296	0.83443	0.950857
PENK	P01210	Proenkephalin-A	71.7391	12.0741	9.74636	-0.0381167	0.16485	0.817143	0.966037									0.00121662	0.0013922	0.382649	0.77111
PEPD	P12955	Xaa-Pro dipeptidase	4.54545	10.3635	8.05917	-0.759505	0.169366	7.31223e-06	0.00208437	-0.1278	0.05851	0.0287	0.0697	-0.188348	0.345781	0.585957	0.681534	-0.00687599	0.00148141	4.54077e-06	0.000390106
PER3	P56645	Period circadian protein homolog 3	97.8261	30.174	33.8774	-0.0142189	0.037193	0.702239	0.943681									0.0180644	0.00621723	0.00384665	0.0568983
PEX19	P40855	Peroxisomal biogenesis factor 19	100	43.6476	29.5105	-0.0116561	0.11509	0.91933	0.985607									-0.000498237	0.00246232	0.839739	0.951811
PF4	P02776	Platelet factor 4	6.52174	36.7711	28.6668	-0.0600568	0.0819668	0.463744	0.869684									-0.0068825	0.00333522	0.039629	0.249095
PFDN2	Q9UHV9	Prefoldin subunit 2	17.1429	18.8079	14.2556	0.184613	0.0838562	0.0276976	0.380736									0.00550834	0.00221057	0.0130672	0.125463
PFDN4	Q9NQP4	Prefoldin subunit 4	100	59.3497	62.7806	0.0602948	0.0584032	0.30189	0.788556									0.00189132	0.00388277	0.62642	0.88917
PFDN6	O15212	Prefoldin subunit 6	86.0465	59.6862	53.0851	-0.0198541	0.0310723	0.522846	0.896825									-0.0160135	0.00846656	0.0592134	0.315369
PFKFB1	P16118	6-phosphofructo-2-kinase/fructose-2,6-bisphosphatase 1	100	492.352	356.467	-0.038689	0.0259594	0.136129	0.637728									0.00900711	0.01018	0.376746	0.768763
PFKFB2	O60825	6-phosphofructo-2-kinase/fructose-2,6-bisphosphatase 2	4.54545	8.30864	13.2993	0.0101439	0.0632252	0.872533	0.97696									0.00242364	0.00339395	0.47553	0.825556
PFKFB4	Q16877	6-phosphofructo-2-kinase/fructose-2,6-bisphosphatase 4	100	78.6517	66.1143	0.00536968	0.0348629	0.877592	0.977602									-0.00147732	0.00764024	0.846764	0.955364
PGA4	P0DJD7	Pepsin A-4	4.54545	10.0458	12.2374	-0.0575826	0.0760596	0.449007	0.862031									-0.000289171	0.00217782	0.894426	0.969038
PGD	P52209	6-phosphogluconate dehydrogenase, decarboxylating	22.2222	15.4889	14.9993	0.0848247	0.103322	0.411661	0.84846									0.00862285	0.00337423	0.0109305	0.111504
PGF	P49763	Placenta growth factor	4.54545	8.14338	7.10063	0.54237	0.216578	0.0122704	0.282793									0.00543228	0.00136951	8.47866e-05	0.00418045
PGLYRP1	O75594	Peptidoglycan recognition protein 1	4.54545	6.68355	7.077	0.0446643	0.11757	0.704022	0.943681									0.00128203	0.00190753	0.50187	0.839867
PGLYRP2	Q96PD5	N-acetylmuramoyl-L-alanine amidase	4.54545	9.9981	7.57078	-0.0306419	0.181125	0.865659	0.976458									0.000390795	0.00118323	0.741343	0.928483
PGLYRP3	Q96LB9	Peptidoglycan recognition protein 3	4.54545	9.68402	7.35749	-0.365844	0.118675	0.00205101	0.107847									-0.00222634	0.0019664	0.258157	0.665404
PGLYRP4	Q96LB8	Peptidoglycan recognition protein 4	72	29.8128	29.9551	-0.0216799	0.0427345	0.611933	0.922128									-0.00182174	0.00572393	0.75043	0.928483
PGM2	Q96G03	Phosphopentomutase	90	13.819	19.052	0.0939979	0.0552113	0.0886597	0.565072									0.00513041	0.00373676	0.170449	0.551991
PGM3	O95394	Phosphoacetylglucosamine mutase	100	67.9156	46.7708	-0.0588437	0.0326431	0.0714453	0.532986									0.0062942	0.00762729	0.409682	0.789708
PGR	P06401	Progesterone receptor	97.7273	38.628	39.4323	-0.0194894	0.0667844	0.77042	0.959081									-0.0017789	0.00366254	0.627414	0.88917
PHACTR1	Q9C0D0	Phosphatase and actin regulator 1	100	36.4913	28.2782	0.037452	0.0334027	0.262191	0.772817									0.00160483	0.00776231	0.836302	0.950857
PHACTR2	O75167	Phosphatase and actin regulator 2	22.7273	18.9273	16.0032	0.0633582	0.0871205	0.467074	0.872									0.00284294	0.00336687	0.398901	0.783241
PHC2	Q8IXK0	Polyhomeotic-like protein 2	100	23.7723	22.4376	-0.0990021	0.0919149	0.281433	0.78088									-8.20697e-05	0.00289204	0.977373	0.992659
PHF12	Q96QT6	PHD finger protein 12	100	35.8766	27.28	0.0524582	0.0412175	0.203119	0.72826									0.0122406	0.00671943	0.0691665	0.346157
PHF20	Q9BVI0	PHD finger protein 20	80.4878	13.9457	18.0699	0.018347	0.0752365	0.807341	0.963543									0.000177803	0.00248987	0.943103	0.981562
PHF20L1	A8MW92	PHD finger protein 20-like protein 1	91.6667	31.6642	33.3586	0.0641882	0.0720689	0.373117	0.835997									-0.00125413	0.00345902	0.717098	0.919231
PHF21B	Q96EK2	PHD finger protein 21B	97.6744	29.0689	18.9756	0.00955778	0.0857029	0.911202	0.982581									-0.00171322	0.00274919	0.533487	0.850648
PHF24	Q9UPV7	PHD finger protein 24	95.5556	544.722	197.949	0.0261878	0.0266335	0.325478	0.797906									0.00509854	0.00964191	0.597212	0.878496
PHLDA3	Q9Y5J5	Pleckstrin homology-like domain family A member 3	55.5556	11.7166	13.9513	0.0745589	0.0398429	0.0613002	0.512837									-0.00291568	0.00374075	0.436131	0.800715
PHLDB1	Q86UU1	Pleckstrin homology-like domain family B member 1	4.54545	8.40943	7.48198	0.159702	0.15506	0.303038	0.788556									0.00641827	0.00181728	0.000455222	0.0141758
PHLDB2	Q86SQ0	Pleckstrin homology-like domain family B member 2	100	11.2377	16.9388	-0.00265238	0.0362735	0.941709	0.989842									-0.00254561	0.0058304	0.662603	0.903318
PHLDB3	Q6NSJ2	Pleckstrin homology-like domain family B member 3	68.2927	18.6021	23.2829	0.0159147	0.0263683	0.546139	0.905044									0.0106781	0.00864372	0.217339	0.619312
PHOSPHO1	Q8TCT1	Phosphoethanolamine/phosphocholine phosphatase	4.87805	11.6465	8.61684	0.176719	0.143499	0.218136	0.740629									0.00325867	0.00133868	0.01531	0.139571
PHOX2A	O14813	Paired mesoderm homeobox protein 2A	97.7273	26.2707	22.9544	0.0119408	0.0789068	0.879717	0.977602									-4.9328e-05	0.00305715	0.987134	0.994899
PHYKPL	Q8IUZ5	5-phosphohydroxy-L-lysine phospho-lyase	4.87805	9.74039	12.275	-0.192908	0.132833	0.146428	0.653451									-0.00169377	0.00164956	0.305063	0.711153
PI16	Q6UXB8	Peptidase inhibitor 16	4.54545	7.54214	7.13146	-0.108922	0.151837	0.473152	0.877501									-0.000575956	0.0018929	0.761061	0.93226
PI3	P19957	Elafin	4.54545	7.80143	12.0645	0.0981723	0.106397	0.356165	0.818757									0.00679142	0.00227592	0.00299919	0.0495616
PIBF1	Q8WXW3	Progesterone-induced-blocking factor 1	70.4545	19.5037	20.5181	-0.0446764	0.0787314	0.570406	0.909101									0.00651685	0.00364796	0.0747006	0.358711
PIGR	P01833	Polymeric immunoglobulin receptor	4.54545	7.69529	8.19156	0.0799762	0.139029	0.565123	0.906608									0.00319218	0.00181412	0.0791487	0.370357
PIK3AP1	Q6ZUJ8	Phosphoinositide 3-kinase adapter protein 1	5.12821	22.9048	16.3275	0.0674761	0.0742111	0.363221	0.828128									0.00642786	0.00381746	0.0929116	0.403223
PIK3CD	O00329	Phosphatidylinositol 4,5-bisphosphate 3-kinase catalytic subunit delta isoform	100	39.9325	30.6743	-0.0277622	0.106833	0.794969	0.961592									0.0058676	0.00273343	0.0323575	0.222902
PIK3IP1	Q96FE7	Phosphoinositide-3-kinase-interacting protein 1	4.54545	7.71386	8.40129	0.299256	0.176553	0.0900765	0.567272									0.003115	0.0013523	0.0217056	0.172072
PIKFYVE	Q9Y2I7	1-phosphatidylinositol 3-phosphate 5-kinase	100	52.8415	34.7927	0.119242	0.0710488	0.0932864	0.572833									0.00363703	0.00473879	0.443185	0.804197
PILRA	Q9UKJ1	Paired immunoglobulin-like type 2 receptor alpha	4.54545	8.82931	9.05993	0.352438	0.132668	0.00789485	0.231121									0.00273448	0.00128198	0.0334623	0.225266
PILRB	Q9UKJ0	Paired immunoglobulin-like type 2 receptor beta	4.54545	8.19674	9.77256	0.275477	0.111002	0.0130748	0.295003									0.00492464	0.0014431	0.000701603	0.0189646
PIN4	Q9Y237	Peptidyl-prolyl cis-trans isomerase NIMA-interacting 4	80.3922	9.98602	12.0621	-0.000725363	0.0441606	0.986895	0.996166									0.0024609	0.00355616	0.489288	0.83381
PINLYP	A6NC86	phospholipase A2 inhibitor and Ly6/PLAUR domain-containing protein	4.87805	10.6747	11.6597	-0.0638946	0.0958768	0.50514	0.887456									0.000181665	0.00170612	0.91525	0.975928
PITHD1	Q9GZP4	PITH domain-containing protein 1	97.7778	40.3037	29.6213	-0.0748345	0.0715464	0.29558	0.787697									-0.00236816	0.00338036	0.483937	0.83226
PIWIL3	Q7Z3Z3	Piwi-like protein 3	100	64.3367	48.5498	0.0184759	0.042152	0.661158	0.937539									0.00177303	0.00603195	0.76894	0.935076
PIWIL4	Q7Z3Z4	Piwi-like protein 4	96.4286	71.7548	93.3322	0.00350977	0.0248689	0.887767	0.978597									0.0122671	0.0100117	0.221113	0.622649
PJA1	Q8NG27	E3 ubiquitin-protein ligase Praja-1	91.4894	59.8938	60.9684	-0.0155281	0.0310707	0.617239	0.924652									-0.0112734	0.00741615	0.129181	0.479068
PJA2	O43164	E3 ubiquitin-protein ligase Praja-2	94.2857	17.5815	20.3352	0.108177	0.151457	0.475076	0.878382									0.00290224	0.0018029	0.108151	0.437261
PKD1	P98161	Polycystin-1	4.54545	9.66482	7.86646	-0.473645	0.214369	0.0271408	0.377476									-0.000242982	0.00114401	0.831895	0.950136
PKD2	Q13563	Polycystin-2	4.54545	10.3864	9.69359	0.308954	0.0787317	8.70406e-05	0.0156396					0.0181189	0.0828652	0.826919	0.897095	-0.000258867	0.00320789	0.935719	0.981278
PKD2L1	Q9P0L9	Polycystic kidney disease 2-like 1 protein	100	75.7058	32.4911	0.0490042	0.0458507	0.285171	0.782018									0.000621722	0.00520544	0.904982	0.972755
PKLR	P30613	Pyruvate kinase PKLR	4.54545	8.73958	8.77024	-0.084093	0.0943613	0.372832	0.835997									0.0143358	0.00372884	0.000138122	0.00574609
PKN3	Q6P5Z2	Serine/threonine-protein kinase N3	100	34.2898	29.7523	0.0290222	0.0442767	0.512163	0.891634									-0.00330502	0.0054793	0.54669	0.855778
PLA2G10	O15496	Group 10 secretory phospholipase A2	4.54545	8.28312	9.96188	0.0901194	0.0963785	0.349758	0.814399									0.00329847	0.00267428	0.218068	0.619312
PLA2G12A	Q9BZM1	Group XIIA secretory phospholipase A2	4.54545	13.4215	12.4423	-0.0960796	0.123328	0.435947	0.85733									-0.000483358	0.00196904	0.806197	0.943886
PLA2G15	Q8NCC3	Phospholipase A2 group XV	4.54545	7.66497	7.77398	-0.115732	0.186283	0.534422	0.900409									0.00232472	0.00122491	0.058352	0.31323
PLA2G1B	P04054	Phospholipase A2	4.54545	7.40657	9.85807	0.0548971	0.128377	0.668925	0.937564									0.000573139	0.0018963	0.762608	0.932465
PLA2G2A	P14555	Phospholipase A2, membrane associated	12.5	9.8802	12.529	0.147824	0.099997	0.13933	0.641132									0.000455179	0.00252489	0.857016	0.958742
PLA2G2D	Q9UNK4	Group IID secretory phospholipase A2	93.3333	22.3794	21.9742	0.00266216	0.0625814	0.966069	0.993106									0.000344564	0.00250541	0.890675	0.967764
PLA2G4A	P47712	Cytosolic phospholipase A2	9.09091	15.1997	9.70394	-0.0376171	0.150965	0.803223	0.963543									0.00053368	0.00235263	0.820648	0.945642
PLA2G4D	Q86XP0	Cytosolic phospholipase A2 delta	100	19.9679	19.115	0.243993	0.164149	0.13717	0.638111									0.00266632	0.00169715	0.116871	0.4536
PLA2G7	Q13093	Platelet-activating factor acetylhydrolase	4.54545	7.63693	6.56595	0.155397	0.172455	0.367542	0.831812									-0.0015158	0.00155402	0.329882	0.734377
PLAAT3	P53816	Phospholipase A and acyltransferase 3	100	80.3152	51.1453	0.043271	0.0336685	0.19872	0.724271									-0.0107939	0.00848369	0.203918	0.599806
PLAAT5	Q96KN8	Phospholipase A and acyltransferase 5	100	51.8158	46.4295	0.0673427	0.0515401	0.191346	0.721442									0.00184024	0.00546839	0.736633	0.928329
PLAU	P00749	Urokinase-type plasminogen activator	4.54545	7.92535	6.96067	0.150736	0.202716	0.45713	0.864493									-0.000116872	0.00139703	0.933366	0.981278
PLAUR	Q03405	Urokinase plasminogen activator surface receptor	4.54545	5.56028	6.30448	0.453833	0.165813	0.00619989	0.202192									0.00561503	0.00142129	9.04235e-05	0.00433789
PLB1	Q6P1J6	Phospholipase B1, membrane-associated	12.1951	8.93217	11.8046	-0.102033	0.0698577	0.144131	0.650185									-0.00261833	0.00164028	0.111129	0.442208
PLCB1	Q9NQ66	1-phosphatidylinositol 4,5-bisphosphate phosphodiesterase beta-1	100	27.2501	22.4965	0.114504	0.0812729	0.158868	0.672475									-0.00404426	0.00291272	0.165676	0.542906
PLCB2	Q00722	1-phosphatidylinositol 4,5-bisphosphate phosphodiesterase beta-2	17.7778	27.6373	33.9213	0.107806	0.0643018	0.0936288	0.572866									-0.000288956	0.00442864	0.948006	0.983275
PLCD1	P51178	1-phosphatidylinositol 4,5-bisphosphate phosphodiesterase delta-1	100	26.0821	23.2788	0.0696641	0.0847672	0.411175	0.84846									0.000312133	0.00278571	0.910835	0.974718
PLCD4	Q9BRC7	1-phosphatidylinositol 4,5-bisphosphate phosphodiesterase delta-4	100	27.0967	23.2963	0.0940407	0.0510071	0.0652302	0.521573									-0.00124887	0.00379116	0.741994	0.928483
PLCG1	P19174	1-phosphatidylinositol 4,5-bisphosphate phosphodiesterase gamma-1	100	27.3329	21.6265	0.0680704	0.082031	0.406645	0.84846									-0.00081206	0.0035829	0.8208	0.945642
PLCH1	Q4KWH8	1-phosphatidylinositol 4,5-bisphosphate phosphodiesterase eta-1	98	75.2957	61.9732	0.0306418	0.0257737	0.234488	0.754361									-0.00937927	0.0101571	0.356284	0.752161
PLCL1	Q15111	Inactive phospholipase C-like protein 1	80	63.1069	39.3501	-0.0341945	0.0667676	0.608551	0.919752									0.000821579	0.00343186	0.810906	0.94413
PLEKHA4	Q9H4M7	Pleckstrin homology domain-containing family A member 4	97.3684	28.8906	29.1155	0.00379059	0.0558542	0.945892	0.989988									0.00473352	0.00549295	0.389287	0.775288
PLEKHA8P1	O95397	Putative protein PLEKHA9	100	737.884	218.856	-0.0135322	0.0222259	0.542626	0.903432									0.00323441	0.0127967	0.800574	0.942602
PLEKHD1	A6NEE1	Pleckstrin homology domain-containing family D member 1	83.3333	20.9893	23.2856	0.019958	0.0592796	0.736361	0.953485									-0.000377111	0.00329977	0.909063	0.97408
PLEKHF1	Q96S99	Pleckstrin homology domain-containing family F member 1	100	49.5212	36.7093	-0.00342403	0.0628428	0.956548	0.991523									-0.00408786	0.00469193	0.384079	0.77149
PLEKHG1	Q9ULL1	Pleckstrin homology domain-containing family G member 1	93.1818	18.3533	21.4378	-0.0402726	0.0631173	0.523435	0.896825									0.0050629	0.00328534	0.124004	0.468312
PLEKHG2	Q9H7P9	Pleckstrin homology domain-containing family G member 2	100	59.8312	43.4545	-0.0474425	0.0481218	0.32419	0.797906									-0.00319994	0.00570297	0.575008	0.866259
PLEKHG3	A1L390	Pleckstrin homology domain-containing family G member 3	100	70.8822	51.3689	-0.0470027	0.060787	0.439382	0.858982									-0.00386557	0.00407749	0.343623	0.74396
PLEKHG4B	Q96PX9	Pleckstrin homology domain-containing family G member 4B	100	53.0397	29.552	0.0956579	0.0576128	0.0968425	0.57823									-0.00124625	0.00450038	0.781967	0.937832
PLEKHG5	O94827	Pleckstrin homology domain-containing family G member 5	97.7273	20.6604	17.51	0.200487	0.117676	0.0884333	0.565072									-0.00133763	0.00214857	0.533883	0.850648
PLEKHH1	Q9ULM0	Pleckstrin homology domain-containing family H member 1	100	52.5062	48.7885	0.0951438	0.0676962	0.159887	0.672475									0.000864057	0.00407552	0.832194	0.950136
PLEKHH2	Q8IVE3	Pleckstrin homology domain-containing family H member 2	97.9167	23.1373	23.4451	-0.00418556	0.0570078	0.941471	0.989842									0.00155648	0.0036354	0.66875	0.905197
PLEKHO1	Q53GL0	Pleckstrin homology domain-containing family O member 1	100	29.5603	22.5069	0.0216366	0.0914402	0.812951	0.965981									0.00543019	0.00324502	0.0949438	0.409373
PLEKHS1	Q5SXH7	Pleckstrin homology domain-containing family S member 1	100	35.7596	25.0542	0.0879334	0.094315	0.351162	0.814747									0.000779513	0.00268949	0.772074	0.936064
PLG	P00747	Plasminogen	4.54545	6.26288	6.38621	-0.381455	0.232427	0.10076	0.585127									0.000961771	0.00098429	0.329033	0.734377
PLIN1	O60240	Perilipin-1	18.1818	13.4363	12.2383	-0.0272956	0.0994935	0.783819	0.96063									0.0035006	0.00225335	0.121003	0.462877
PLIN3	O60664	Perilipin-3	4.87805	20.3996	16.5026	0.0936356	0.113277	0.408459	0.84846									0.00203601	0.00237996	0.392738	0.777158
PLK2	Q9NYY3	Serine/threonine-protein kinase PLK2	95.4545	98.993	126.878	-0.00303259	0.0226176	0.893339	0.980211									-0.00514868	0.0108255	0.634586	0.8921
PLK5	Q496M5	Inactive serine/threonine-protein kinase PLK5	100	23.4164	14.6214	0.123289	0.138702	0.374067	0.836176									0.00346439	0.00194431	0.0754533	0.359703
PLOD3	O60568	Multifunctional procollagen lysine hydroxylase and glycosyltransferase LH3	100	40.8983	44.0342	0.019183	0.0424947	0.651686	0.93221									0.0023166	0.00487781	0.63507	0.8921
PLP1	P60201	Myelin proteolipid protein	100	42.0771	33.98	-0.0908579	0.0974462	0.351134	0.814747									0.00132172	0.00258507	0.609399	0.882496
PLPBP	O94903	Pyridoxal phosphate homeostasis protein	4.54545	6.04686	8.81837	0.0500361	0.106402	0.638172	0.931288									0.00876323	0.00334541	0.00910336	0.0987279
PLRG1	O43660	Pleiotropic regulator 1	90.9091	38.1473	36.4623	0.0690074	0.0836135	0.409193	0.84846									0.000309504	0.00270801	0.909057	0.97408
PLS3	P13797	Plastin-3	100	45.3417	31.9961	-0.0117022	0.0436545	0.78865	0.960856									0.00320834	0.00631041	0.611407	0.882794
PLSCR3	Q9NRY6	Phospholipid scramblase 3	54.5455	40.7004	33.3124	0.108159	0.0681913	0.112712	0.599067									-0.000389829	0.00386458	0.919697	0.977074
PLTP	P55058	Phospholipid transfer protein	4.54545	18.9032	13.2371	-0.115188	0.118418	0.330693	0.799926									-0.00127237	0.0022364	0.569682	0.864623
PLXDC1	Q8IUK5	Plexin domain-containing protein 1	19.0476	15.7003	13.8593	-0.126386	0.164764	0.443039	0.861277									-0.00342895	0.00217908	0.116287	0.45199
PLXDC2	Q6UX71	Plexin domain-containing protein 2	70.4545	10.241	14.1279	0.00851727	0.085047	0.920227	0.985607									0.00152329	0.0028821	0.597389	0.878513
PLXNA2	O75051	Plexin-A2	100	34.2397	32.5329	-0.0433351	0.0521705	0.406175	0.84846									-0.00169685	0.00458457	0.711465	0.918427
PLXNA4	Q9HCM2	Plexin-A4	4.54545	10.8998	10.7905	0.0469079	0.0963209	0.626262	0.92778									-0.00377662	0.00248593	0.129414	0.479117
PLXNB2	O15031	Plexin-B2	4.54545	6.50334	6.40197	-0.0349616	0.162987	0.830154	0.968279									-3.47726e-05	0.00182083	0.984772	0.994292
PLXNB3	Q9ULL4	Plexin-B3	4.7619	15.0917	11.3889	0.267478	0.147561	0.0698849	0.527899									0.000638608	0.00169818	0.707053	0.918427
PM20D1	Q6GTS8	N-fatty-acyl-amino acid synthase/hydrolase PM20D1	14.2857	6.7584	20.7758	-0.0551407	0.0294162	0.060861	0.512837									0.00551951	0.00299359	0.0658713	0.336163
PMCH	P20382	Pro-MCH	37.5	19.0829	14.0316	0.0625037	0.0611676	0.306855	0.789582									0.00854007	0.0028779	0.00316241	0.0507224
PMFBP1	Q8TBY8	Polyamine-modulated factor 1-binding protein 1	100	51.0702	37.3789	0.0113387	0.0500937	0.82093	0.966037									0.00371317	0.00469756	0.429682	0.79885
PMM2	O15305	Phosphomannomutase 2	82.9787	36.8682	39.6997	-0.0645925	0.103816	0.53382	0.900409									0.00552744	0.00297753	0.0640504	0.331723
PMS1	P54277	PMS1 protein homolog 1	100	101.643	261.36	-0.00667572	0.0307735	0.828263	0.967571									0.00853191	0.00878123	0.331766	0.735493
PMS2P3	Q13401	Putative postmeiotic segregation increased 2-like protein 3	100	35.7519	21.8228	0.169599	0.101323	0.0941608	0.573006									0.000994454	0.00227924	0.66282	0.903352
PMVK	Q15126	Phosphomevalonate kinase	17.3913	17.3566	20.2029	0.082338	0.0515399	0.110141	0.597371									0.00775593	0.00525101	0.140364	0.499389
PNKP	Q96T60	Bifunctional polynucleotide phosphatase/kinase	100	102.938	228.674	0.000898076	0.0241863	0.97038	0.993106									-0.0123732	0.0100008	0.216649	0.619245
PNLIP	P16233	Pancreatic triacylglycerol lipase	4.54545	9.11941	11.6935	-0.0372259	0.0904053	0.68051	0.939849									-0.000825998	0.00303996	0.785967	0.939291
PNLIPRP1	P54315	Inactive pancreatic lipase-related protein 1	4.54545	6.26198	9.32231	0.0401542	0.0778055	0.605795	0.918786									0.00498452	0.00279229	0.0749172	0.358754
PNLIPRP2	P54317	Pancreatic lipase-related protein 2	26.3158	5.09318	16.4323	0.00395507	0.0169757	0.815774	0.966037									-0.000314042	0.00491767	0.94911	0.983328
PNMA1	Q8ND90	Paraneoplastic antigen Ma1	100	107.167	138.128	0.0157659	0.0293156	0.590716	0.917868									-0.00286857	0.00877177	0.743802	0.928483
PNMA2	Q9UL42	Paraneoplastic antigen Ma2	100	22.9632	23.6431	-0.199783	0.109746	0.0686961	0.526815									-0.000734765	0.00288711	0.799227	0.942602
PNMA5	Q96PV4	Paraneoplastic antigen-like protein 5	97.7778	809.017	621.947	0.00313657	0.0267503	0.906659	0.981212									-0.00214914	0.0101143	0.831824	0.950136
PNMA8A	Q86V59	Paraneoplastic antigen-like protein 8A	21.9512	22.7619	22.6024	0.0634602	0.0560353	0.257422	0.771565									0.0056149	0.00434093	0.196508	0.591635
PNP	P00491	Purine nucleoside phosphorylase	6.81818	12.8665	9.79464	-0.0451706	0.0339022	0.182735	0.704659									0.0213566	0.00611032	0.0005206	0.0155741
PNPLA1	Q8N8W4	Omega-hydroxyceramide transacylase	98.0392	50.2954	39.4299	0.0204861	0.0404233	0.612302	0.922128									0.00581541	0.00471168	0.217751	0.619312
PNPT1	Q8TCS8	Polyribonucleotide nucleotidyltransferase 1, mitochondrial	100	26.6539	26.109	-0.00591393	0.056153	0.916123	0.98486									-0.00143362	0.00356798	0.688021	0.913065
POC1B	Q8TC44	POC1 centriolar protein homolog B	100	45.7522	28.4999	0.0465671	0.0707594	0.510471	0.891193									-0.000403022	0.0042138	0.923846	0.979001
PODXL	O00592	Podocalyxin	4.54545	8.71641	6.70693	-0.373694	0.413768	0.366447	0.831801									-6.45551e-05	0.000610787	0.915874	0.975928
PODXL2	Q9NZ53	Podocalyxin-like protein 2	4.54545	8.13034	7.11057	0.560232	0.18803	0.00288743	0.134813									0.00338021	0.00118098	0.00440292	0.0625214
POF1B	Q8WVV4	Protein POF1B	63.8298	20.8765	12.1643	0.136785	0.108402	0.207009	0.730312									0.00119557	0.00190834	0.531306	0.850648
POGLUT1	Q8NBL1	Protein O-glucosyltransferase 1	100	34.7058	26.0892	0.11527	0.0678436	0.0893097	0.565072									-0.000869968	0.00347964	0.802688	0.942716
POLB	P06746	DNA polymerase beta	100	57.4431	45.0096	0.0503706	0.0731119	0.490853	0.881171									-0.0019744	0.00367122	0.590978	0.874641
POLD3	Q15054	DNA polymerase delta subunit 3	100	269.111	174.206	-0.00410647	0.0255881	0.8725	0.97696									-0.00206096	0.00950712	0.828477	0.948463
POLD4	Q9HCU8	DNA polymerase delta subunit 4	98.2143	22.4463	22.131	0.138182	0.0922582	0.134193	0.632833									-0.000207374	0.00236701	0.930225	0.980299
POLDIP3	Q9BY77	Polymerase delta-interacting protein 3	98	91.4876	84.3953	-0.0239751	0.0400909	0.549827	0.905044									0.00352857	0.00638929	0.581042	0.869603
POLR2F	P61218	DNA-directed RNA polymerases I, II, and III subunit RPABC2	45.7143	13.2749	12.907	0.119737	0.143848	0.40519	0.84846									0.00503177	0.00220136	0.0227318	0.177333
POLR3D	P05423	DNA-directed RNA polymerase III subunit RPC4	97.8723	27.5615	20.0506	0.0467297	0.109412	0.669309	0.937564									-0.00262292	0.00241658	0.278332	0.684283
POLR3F	Q9H1D9	DNA-directed RNA polymerase III subunit RPC6	82.3529	38.3189	23.7742	-0.0078103	0.0577952	0.892503	0.97961									0.00133168	0.00355226	0.707925	0.918427
POM121L1P	Q3SYA9	Putative POM121-like protein 1	88	130.486	196.582	0.0324772	0.0240919	0.17764	0.69861									-0.0143616	0.0106139	0.176702	0.56209
POMC	P01189	Pro-opiomelanocortin	6.81818	13.4671	13.1053	-0.0830654	0.069274	0.230495	0.749766									-0.00623281	0.00348658	0.0745027	0.358704
PON1	P27169	Serum paraoxonase/arylesterase 1	4.54545	21.4177	15.0536	-0.12932	0.157979	0.413022	0.848928									-0.00224844	0.00140996	0.111484	0.442208
PON2	Q15165	Serum paraoxonase/arylesterase 2	4.54545	7.23017	7.57223	0.0323411	0.147044	0.825917	0.967571									0.00495827	0.00142489	0.000550655	0.0162002
PON3	Q15166	Serum paraoxonase/lactonase 3	4.54545	7.3971	4.74291	0.178618	0.216866	0.410146	0.84846									-0.000918264	0.000811595	0.258475	0.665404
POSTN	Q15063	Periostin	4.54545	11.5232	20.2905	0.14596	0.104613	0.162943	0.676966									0.00295332	0.00277623	0.287993	0.695737
POTEA	Q6S8J7	POTE ankyrin domain family member A	93.1818	22.7163	24.5759	0.0192474	0.0493215	0.696357	0.942396									0.00241702	0.00420171	0.565411	0.862492
POTEB2	H3BUK9	POTE ankyrin domain family member B2	100	56.6836	102.674	0.053885	0.0501462	0.282573	0.78088									-0.00234778	0.00499978	0.638884	0.892477
POTEC	B2RU33	POTE ankyrin domain family member C	82.9268	91.0586	69.1532	-0.0185392	0.0318008	0.559908	0.905964									0.00271439	0.00758264	0.72053	0.920322
POTEKP	Q9BYX7	Putative beta-actin-like protein 3	100	44.0767	34.4001	0.121556	0.0777243	0.117831	0.609523									0.000590945	0.00300372	0.844122	0.953936
POTEM	A6NI47	Putative POTE ankyrin domain family member M	77.5	22.6897	31.3613	0.0149007	0.0414286	0.719093	0.949441									0.00287845	0.0055179	0.602166	0.881774
POU2F3	Q9UKI9	POU domain, class 2, transcription factor 3	100	34.3098	29.222	0.0618254	0.0760992	0.416544	0.850098									0.000247936	0.00335413	0.941107	0.981562
PPA2	Q9H2U2	Inorganic pyrophosphatase 2, mitochondrial	100	37.2856	28.5855	0.0508961	0.0880423	0.563205	0.906295									0.00330171	0.00289059	0.253966	0.66111
PPBP	P02775	Platelet basic protein	4.54545	8.49855	9.86966	0.0510604	0.135887	0.707097	0.945589									0.00189163	0.00160471	0.239102	0.641418
PPCDC	Q96CD2	Phosphopantothenoylcysteine decarboxylase	4.54545	7.90126	8.12697	-0.00838865	0.166438	0.959803	0.992041									0.00480515	0.00224164	0.0326	0.223507
PPFIA1	Q13136	Liprin-alpha-1	100	38.4069	23.0701	0.202607	0.0789877	0.0103163	0.263551									-0.0037106	0.00336314	0.270479	0.676834
PPFIA2	O75334	Liprin-alpha-2	95.4545	30.0791	22.7139	0.0367486	0.0856352	0.667829	0.937564									0.00434957	0.00297544	0.144486	0.50919
PPFIA4	O75335	Liprin-alpha-4	96	67.2499	166.112	0.0349224	0.0429489	0.416152	0.850098									0.012724	0.00616504	0.0395987	0.249095
PPFIBP1	Q86W92	Liprin-beta-1	90.9091	73.743	74.4482	-0.0337983	0.0411095	0.410991	0.84846									-0.0106961	0.00645927	0.0984306	0.418526
PPFIBP2	Q8ND30	Liprin-beta-2	100	32.475	31.6577	-0.0178163	0.0822839	0.828581	0.967571									0.00247711	0.00289898	0.393294	0.77768
PPIB	P23284	Peptidyl-prolyl cis-trans isomerase B	4.65116	18.203	17.9243	0.141013	0.086963	0.104904	0.589179									-0.000178519	0.00257667	0.944795	0.981837
PPIE	Q9UNP9	Peptidyl-prolyl cis-trans isomerase E	95.4545	23.0644	18.2305	-0.0125507	0.0509481	0.805417	0.963543									0.00552088	0.00437812	0.207955	0.604454
PPIF	P30405	Peptidyl-prolyl cis-trans isomerase F, mitochondrial	100	24.1424	18.8488	0.0768021	0.110413	0.486686	0.881171
PPL	O60437	Periplakin	5	13.6688	12.8016	0.233768	0.142763	0.101536	0.58529									0.00718718	0.00213343	0.000819619	0.0211335
PPM1A	P35813	Protein phosphatase 1A	100	31.7637	23.3396	0.0662251	0.0585526	0.25804	0.771615									-0.00357897	0.00430726	0.406461	0.787492
PPM1B	O75688	Protein phosphatase 1B	97.7273	42.1829	43.9345	-0.00247242	0.0397223	0.95037	0.989988									-0.00198809	0.0063424	0.754076	0.928825
PPM1F	P49593	Protein phosphatase 1F	4.54545	9.95171	9.80799	-0.0909724	0.160252	0.570251	0.909101									0.00430148	0.00186871	0.0217985	0.172072
PPME1	Q9Y570	Protein phosphatase methylesterase 1	77.5	24.3847	19.4985	0.0233839	0.0905752	0.796274	0.961786									0.0101699	0.0039181	0.00975023	0.103426
PPP1CC	P36873	Serine/threonine-protein phosphatase PP1-gamma catalytic subunit	11.1111	15.411	9.62993	0.295159	0.13415	0.0277918	0.381064									-0.00113919	0.00231365	0.622691	0.887355
PPP1R12A	O14974	Protein phosphatase 1 regulatory subunit 12A	3.57143	9.50138	13.3093	0.0489819	0.082039	0.55047	0.905044									0.00331478	0.003542	0.349851	0.7491
PPP1R12B	O60237	Protein phosphatase 1 regulatory subunit 12B	6.66667	23.5125	17.9949	0.110341	0.0655046	0.0920901	0.571092									0.0040159	0.0032332	0.214852	0.61709
PPP1R13B	Q96KQ4	Apoptosis-stimulating of p53 protein 1	77.7778	24.3723	21.8117	0.0676331	0.0946889	0.475062	0.878382									0.000577902	0.00245279	0.813843	0.944206
PPP1R14A	Q96A00	Protein phosphatase 1 regulatory subunit 14A	97.7273	38.3699	31.1245	0.0126862	0.0520226	0.807339	0.963543									0.00157657	0.00431529	0.715024	0.918654
PPP1R14D	Q9NXH3	Protein phosphatase 1 regulatory subunit 14D	17.0213	18.01	11.8318	0.132419	0.102639	0.197003	0.724189									0.00332882	0.00256869	0.195666	0.59066
PPP1R18	Q6NYC8	Phostensin	4.54545	10.7717	9.49132	0.150341	0.146402	0.304466	0.788653									0.00358958	0.00195725	0.0673135	0.340007
PPP1R1A	Q13522	Protein phosphatase 1 regulatory subunit 1A	13.6364	18.2538	13.4191	0.122187	0.082005	0.136226	0.637728									0.00151525	0.00285929	0.596416	0.878496
PPP1R1B	Q9UD71	Protein phosphatase 1 regulatory subunit 1B	100	39.3446	38.2239	-0.019604	0.0734091	0.789429	0.960856									0.00273215	0.0032379	0.399227	0.783331
PPP1R1C	Q8WVI7	Protein phosphatase 1 regulatory subunit 1C	100	36.2996	30.0217	0.0189142	0.04109	0.645293	0.93221									-0.00955124	0.00729329	0.191	0.582987
PPP1R2	P41236	Protein phosphatase inhibitor 2	12.5	21.035	11.8342	-0.0267843	0.134869	0.842579	0.97207									0.00462421	0.00262298	0.0785846	0.368365
PPP1R27	Q86WC6	Protein phosphatase 1 regulatory subunit 27	98.0392	14.1632	10.218	-0.0634179	0.0819529	0.439029	0.858982									-0.0012426	0.00189907	0.513239	0.842997
PPP1R2B	Q6NXS1	Protein phosphatase inhibitor 2 family member B	77.7778	31.7867	28.1037	0.192715	0.0685877	0.00495792	0.173118									0.00280834	0.00397008	0.479698	0.828289
PPP1R2P1	Q96PQ5	Putative protein phosphatase inhibitor 2-like protein 1	90	24.3711	22.7425	0.0326485	0.0772294	0.672479	0.937773									-0.00276402	0.00292585	0.345324	0.745151
PPP1R32	Q7Z5V6	Protein phosphatase 1 regulatory subunit 32	95.3488	61.9582	50.001	0.000622866	0.0227389	0.978147	0.993654									0.000633232	0.0109726	0.954005	0.985466
PPP1R35	Q8TAP8	Protein phosphatase 1 regulatory subunit 35	97.7273	24.3141	24.0098	0.0535618	0.0469824	0.25427	0.770383									-0.00914347	0.00434924	0.0360796	0.23719
PPP1R3B	Q86XI6	Protein phosphatase 1 regulatory subunit 3B	100	50.2956	37.4412	-0.0330409	0.043125	0.443578	0.861277									0.00308785	0.00436758	0.479935	0.828289
PPP1R7	Q15435	Protein phosphatase 1 regulatory subunit 7	97.7273	464.393	264.633	-0.0183802	0.0240098	0.443956	0.861277									0.0174975	0.00970844	0.0721662	0.352537
PPP1R9B	Q96SB3	Neurabin-2	53.1915	66.0963	43.92	0.124527	0.0742889	0.0936883	0.572866									0.00132429	0.00353165	0.707853	0.918427
PPP2R5A	Q15172	Serine/threonine-protein phosphatase 2A 56 kDa regulatory subunit alpha isoform	91.4894	15.3472	18.7691	0.0391888	0.0356485	0.271632	0.7789									-0.00605399	0.00665988	0.363823	0.760591
PPP3CA	Q08209	Protein phosphatase 3 catalytic subunit alpha	100	27.8353	17.961	-0.0501475	0.157231	0.749771	0.95544									0.00259958	0.00160282	0.105527	0.431684
PPP3R1	P63098	Calcineurin subunit B type 1	4.54545	16.3623	13.0193	0.204094	0.160763	0.204252	0.72826									-3.50265e-05	0.00150904	0.981492	0.993957
PPP3R2	Q96LZ3	Calcineurin subunit B type 2	100	46.507	31.0173	-0.0355533	0.118327	0.763821	0.959081									-0.00191723	0.00234269	0.413568	0.790084
PPP4R4	Q6NUP7	Serine/threonine-protein phosphatase 4 regulatory subunit 4	97.7778	51.4268	58.4169	-0.0291684	0.0303035	0.335779	0.803259									0.00753901	0.00729997	0.302277	0.707838
PPP6R2	O75170	Serine/threonine-protein phosphatase 6 regulatory subunit 2	97.1429	29.7394	21.2953	0.145634	0.102186	0.154106	0.666886									-0.000985317	0.00251111	0.69496	0.915663
PPT1	P50897	Palmitoyl-protein thioesterase 1	86.3636	14.3583	12.6774	0.0517059	0.0571042	0.365219	0.829831									0.00444717	0.00348063	0.202016	0.597441
PPY	P01298	Pancreatic prohormone	4.54545	8.99428	16.5793	0.0250395	0.0613721	0.683278	0.939849									-0.0111636	0.00347058	0.00139041	0.0298545
PQBP1	O60828	Polyglutamine-binding protein 1	100	25.2886	20.8674	-0.0324367	0.101396	0.749044	0.954772									0.00087629	0.00268755	0.744534	0.928483
PRAM1	Q96QH2	PML-RARA-regulated adapter molecule 1	4.54545	8.56979	15.6509	0.0342683	0.0504774	0.497212	0.883276									0.0027684	0.0044048	0.529997	0.849853
PRAME	P78395	Melanoma antigen preferentially expressed in tumors	100	30.9306	26.216	0.0536839	0.122877	0.662189	0.937539									-0.00042839	0.00207806	0.836767	0.950857
PRAP1	Q96NZ9	Proline-rich acidic protein 1	4.54545	9.12913	10.8912	0.0443026	0.122037	0.716585	0.949412									-0.00246964	0.00174777	0.158338	0.532069
PRC1	O43663	Protein regulator of cytokinesis 1	91.6667	52.8596	43.0894	-0.00490555	0.0313197	0.875538	0.977029									-0.0072573	0.00819332	0.37622	0.768763
PRCP	P42785	Lysosomal Pro-X carboxypeptidase	4.54545	8.88855	7.50453	0.000613701	0.173587	0.997179	0.999393									-0.000920222	0.00149804	0.539338	0.852953
PRDM11	Q9NQV5	PR domain-containing protein 11	97.3684	534.143	166.493	-0.0252535	0.031405	0.421325	0.853168									0.010823	0.00803937	0.178898	0.564268
PRDM2	Q13029	PR domain zinc finger protein 2	66.6667	31.6328	38.5629	0.00353149	0.0355076	0.920775	0.985752									0.00260553	0.00513562	0.612162	0.883404
PRDX1	Q06830	Peroxiredoxin-1	100	21.9494	18.0534	0.116201	0.112323	0.300894	0.788556									0.00179757	0.0023056	0.436004	0.800715
PRDX2	P32119	Peroxiredoxin-2	25.641	12.4242	14.537	-0.100122	0.115478	0.385933	0.842766									0.0107843	0.00331082	0.00120969	0.0270655
PRDX3	P30048	Thioredoxin-dependent peroxide reductase, mitochondrial	100	37.5762	36.725	0.118835	0.0934838	0.203664	0.72826									-0.00453279	0.00285395	0.11293	0.444132
PRDX5	P30044	Peroxiredoxin-5, mitochondrial	4.54545	8.83713	26.7188	0.0897822	0.0844939	0.287969	0.783797									0.00367095	0.00354477	0.300945	0.707058
PRDX6	P30041	Peroxiredoxin-6	82	31.8946	42.4197	-0.0869158	0.0923742	0.346751	0.813604									-0.00156547	0.0029566	0.596732	0.878496
PREB	Q9HCU5	Prolactin regulatory element-binding protein	82.2222	23.0348	12.253	0.29156	0.125372	0.0200421	0.341703									0.00380364	0.00187722	0.0433321	0.263406
PRELP	P51888	Prolargin	4.54545	7.47777	6.38576	-0.334001	0.22216	0.132728	0.632582									0.000460254	0.00146945	0.754262	0.928825
PRG2	P13727	Bone marrow proteoglycan	4.54545	9.81191	9.83534	0.219145	0.122196	0.0729108	0.535801									0.00410678	0.00181392	0.0240461	0.18477
PRG3	Q9Y2Y8	Proteoglycan 3	4.54545	7.27193	10.4823	-0.0314652	0.119442	0.792216	0.961402									-0.00142895	0.00217283	0.511101	0.841218
PRIM1	P49642	DNA primase small subunit	93.75	20.2018	33.5204	0.0686143	0.0390966	0.0792605	0.550497									-0.00979631	0.00821564	0.233733	0.635078
PRKAB1	Q9Y478	5'-AMP-activated protein kinase subunit beta-1	37.5	16.1294	15.1602	0.0935951	0.0991011	0.344945	0.813604									0.000375241	0.00262523	0.886404	0.96638
PRKAG3	Q9UGI9	5'-AMP-activated protein kinase subunit gamma-3	100	153.987	168.075	0.00437861	0.0268513	0.870464	0.97696									0.0122051	0.00945167	0.197254	0.592115
PRKAR1A	P10644	cAMP-dependent protein kinase type I-alpha regulatory subunit	4.54545	10.8655	11.8593	0.0460133	0.0836877	0.582442	0.913273									0.0027578	0.00296264	0.352423	0.750339
PRKAR1B	P31321	cAMP-dependent protein kinase type I-beta regulatory subunit	61.3636	17.6777	14.584	0.0353037	0.0782969	0.652065	0.93221									0.00595916	0.00226788	0.00889127	0.0977502
PRKAR2A	P13861	cAMP-dependent protein kinase type II-alpha regulatory subunit	4.54545	13.6909	12.662	0.146893	0.09556	0.124249	0.622365									0.00279498	0.00295235	0.3443	0.7442
PRKCI	P41743	Protein kinase C iota type	97.3684	19.5846	15.3907	-0.118869	0.143913	0.408816	0.84846									0.00136656	0.00187661	0.466866	0.821025
PRKCQ	Q04759	Protein kinase C theta type	95.5556	22.2646	20.1832	-0.100507	0.080741	0.213203	0.733615									0.000316217	0.00299392	0.915931	0.975928
PRKD2	Q9BZL6	Serine/threonine-protein kinase D2	100	52.4917	32.6495	-0.0558135	0.0610228	0.360384	0.824953									0.00303108	0.00434999	0.486287	0.833702
PRKG1	Q13976	cGMP-dependent protein kinase 1	19.1489	64.7804	46.3763	0.0683805	0.0434269	0.115346	0.605344									0.00226608	0.00611749	0.711239	0.918427
PRKN	O60260	E3 ubiquitin-protein ligase parkin	100	29.5829	27.3678	0.0445663	0.106386	0.675282	0.937773									0.000357575	0.00260185	0.890751	0.967764
PRKRA	O75569	Interferon-inducible double-stranded RNA-dependent protein kinase activator A	95.2381	36.6078	26.346	0.0859996	0.0767634	0.262577	0.772817									0.00534077	0.00290612	0.066755	0.339189
PRL	P01236	Prolactin	4.54545	6.1219	9.90849	0.0326825	0.0890873	0.713724	0.948829									0.00359269	0.00279675	0.199592	0.593768
PRMT3	O60678	Protein arginine N-methyltransferase 3	97.6744	27.3281	21.5699	-0.111373	0.0794306	0.160872	0.673846									4.2683e-05	0.00303418	0.988782	0.994948
PRND	Q9UKY0	Prion-like protein doppel	4.87805	16.1593	12.9253	0.223768	0.0759837	0.00323015	0.140365									0.0135028	0.00386098	0.000516682	0.0155443
PROC	P04070	Vitamin K-dependent protein C	4.54545	13.1244	15.9107	0.202026	0.163768	0.217348	0.739874									-0.000977419	0.00171971	0.570073	0.864623
PROCR	Q9UNN8	Endothelial protein C receptor	95.122	41.2982	28.3413	0.0544102	0.0584951	0.352285	0.814747									-0.000385246	0.00450218	0.931847	0.980843
PROK1	P58294	Prokineticin-1	4.65116	11.5275	10.5085	0.12464	0.102423	0.223637	0.744763									0.00149221	0.00203739	0.464297	0.81905
PROM1	O43490	Prominin-1	100	45.4906	41.9426	-0.00452663	0.0396221	0.909044	0.981231									0.00366253	0.0074258	0.622099	0.887355
PRORSD1P	A6NEY8	Putative prolyl-tRNA synthetase associated domain-containing protein 1	100	89.3197	158.605	-0.00279382	0.0299883	0.925774	0.987599									0.0054533	0.00848948	0.520966	0.845238
PROSER3	Q2NL68	Proline and serine-rich protein 3	100	51.9287	32.9891	-0.0130307	0.0730099	0.858347	0.975524									0.00280263	0.00357464	0.433433	0.800196
PRPF19	Q9UMS4	Pre-mRNA-processing factor 19	100	29.8184	21.2605	-0.20285	0.123771	0.101232	0.58529									0.00205571	0.00213241	0.335547	0.73924
PRPH	P41219	Peripherin	100	32.2054	30.641	0.641052	0.0795554	7.75985e-16	2.10137e-12					0.325909	0.119211	0.00625908	0.0228053	0.00437163	0.00248661	0.0794141	0.371273
PRR11	Q96HE9	Proline-rich protein 11	85.1064	66.4315	144.001	0.0295301	0.0238465	0.215589	0.736414									0.0165541	0.0111157	0.137121	0.49394
PRR14L	Q5THK1	Protein PRR14L	95.8333	26.1106	25.3171	0.0753093	0.0583883	0.19712	0.724189									-0.0023191	0.00328061	0.479987	0.828289
PRR15	Q8IV56	Proline-rich protein 15	92.1569	20.7281	18.9422	0.0888916	0.0629642	0.158015	0.672475									0.00653876	0.00336101	0.0523389	0.294303
PRR15L	Q9BU68	Proline-rich protein 15-like protein	100	18.226	23.9373	0.145624	0.081896	0.0753788	0.541448									-0.00335122	0.00323935	0.301441	0.707058
PRR18	Q8N4B5	Proline-rich protein 18	95.122	32.3885	23.6723	0.0398456	0.049649	0.422237	0.853572									0.00276768	0.00406009	0.495791	0.837942
PRR20A	P86496	Proline-rich protein 20A	97.8723	25.158	24.9482	0.112587	0.114761	0.326564	0.797906
PRR20B	P86481	Proline-rich protein 20B	75	13.9048	19.6686	0.0569391	0.0453445	0.209225	0.730312									0.00298818	0.00309948	0.335517	0.73924
PRR23A	A6NEV1	Proline-rich protein 23A	92.6829	39.4794	25.7247	0.157334	0.0708198	0.0263092	0.377476									0.00612053	0.00307372	0.0470566	0.277801
PRR23D2	P0DMB1	Proline-rich protein 23D2	97.2222	768.38	322.337	0.00886791	0.0214028	0.67863	0.939294									-0.00738518	0.0113918	0.517127	0.843563
PRR25	Q96S07	Proline-rich protein 25	97.4359	24.6145	25.2129	0.0491249	0.0627548	0.433741	0.857251									-0.00117165	0.0035003	0.737986	0.928366
PRR3	P79522	Proline-rich protein 3	100	41.8971	36.3912	-0.0665407	0.0963717	0.489906	0.881171									0.00273762	0.00287161	0.340929	0.740394
PRR32	B1ATL7	Proline-rich protein 32	91.4286	58.6112	89.5992	-0.0419214	0.028231	0.137559	0.638248									0.00201979	0.00842947	0.810741	0.94413
PRR35	P0CG20	Proline-rich protein 35	94.5946	31.6175	36.0164	0.0105554	0.0245444	0.667155	0.937564									0.00477831	0.00932704	0.608687	0.882455
PRR4	Q16378	Proline-rich protein 4	70.5882	14.4158	17.9396	0.115153	0.0692867	0.0965169	0.57823									0.0049675	0.00298232	0.0964778	0.412385
PRR5	P85299	Proline-rich protein 5	100	32.9101	41.791	-0.0122959	0.0680622	0.856637	0.975379									0.00386576	0.00338867	0.254563	0.662213
PRRC1	Q96M27	Protein PRRC1	100	31.778	21.8686	0.091663	0.128495	0.475623	0.878382									0.00330147	0.00234752	0.160304	0.533513
PRRG1	O14668	Transmembrane gamma-carboxyglutamic acid protein 1	100	31.9129	39.0035	0.0228568	0.0787146	0.771529	0.959081									0.00193091	0.00319726	0.546196	0.855778
PRRT2	Q7Z6L0	Proline-rich transmembrane protein 2	46.8085	14.5333	13.284	0.01571	0.0855515	0.854302	0.975228									0.00433066	0.00189991	0.0231093	0.179164
PRRT3	Q5FWE3	Proline-rich transmembrane protein 3	4.54545	12.4667	10.2611	0.152869	0.136165	0.261575	0.772817									0.00464528	0.00149645	0.00202798	0.0384306
PRSS2	P07478	Trypsin-2	4.54545	8.86155	10.4595	0.0851821	0.0945588	0.367675	0.831812									0.00115803	0.00217686	0.595008	0.877611
PRSS22	Q9GZN4	Brain-specific serine protease 4	76.7442	13.8225	12.6486	0.0841458	0.162869	0.605402	0.91846									0.00406474	0.00161643	0.0122626	0.120254
PRSS27	Q9BQR3	Serine protease 27	4.54545	6.27035	5.72289	-0.165218	0.15637	0.2907	0.785999
PRSS53	Q2L4Q9	Serine protease 53	6.66667	11.2163	7.74611	-0.242146	0.135302	0.0735077	0.538026									-0.00071861	0.00107348	0.50357	0.840326
PRSS8	Q16651	Prostasin	4.54545	6.91412	7.5409	-0.073214	0.132316	0.58004	0.91243									0.00124132	0.00162515	0.445374	0.80516
PRTFDC1	Q9NRG1	Phosphoribosyltransferase domain-containing protein 1	17.0213	32.1753	26.8049	0.0127653	0.0476879	0.788942	0.960856									0.0141579	0.00451931	0.00184455	0.0359789
PRTG	Q2VWP7	Protogenin	4.54545	8.50266	5.79669	0.0654751	0.228657	0.774613	0.959081									-0.000419314	0.000912542	0.646096	0.893896
PRTN3	P24158	Myeloblastin	4.54545	11.3091	11.5804	0.0888501	0.0859545	0.301282	0.788556									0.00197399	0.00258037	0.444669	0.80516
PRUNE2	Q8WUY3	Protein prune homolog 2	100	43.4667	26.3513	0.109506	0.064529	0.089697	0.565616
PRXL2B	Q8TBF2	Prostamide/prostaglandin F synthase	21.9512	26.2647	22.9111	0.0150316	0.0780566	0.847293	0.973616									0.00192033	0.00397116	0.628927	0.889991
PSAP	P07602	Prosaposin	4.54545	8.79967	7.32361	0.393223	0.166706	0.018335	0.331009									0.00172036	0.0013948	0.218068	0.619312
PSAPL1	Q6NUJ1	Proactivator polypeptide-like 1	4.54545	8.53181	8.35189	0.0364048	0.10848	0.737179	0.953485									-0.00249414	0.00176186	0.157574	0.530785
PSCA	O43653	Prostate stem cell antigen	27.7778	16.0305	36.913	0.0107338	0.0196901	0.58566	0.914894									0.00166589	0.00734525	0.820683	0.945642
PSG1	P11464	Pregnancy-specific beta-1-glycoprotein 1	4.65116	8.27009	16.9349	0.111182	0.0470294	0.0180745	0.328494									0.0223445	0.0037081	3.49786e-09	7.45044e-07
PSIP1	O75475	PC4 and SFRS1-interacting protein	4.54545	12.6549	12.1176	0.0023251	0.0905469	0.979514	0.993806									0.00153836	0.00330678	0.642002	0.893581
PSKH1	P11801	Serine/threonine-protein kinase H1	100	45.1612	29.0467	-0.034699	0.0442327	0.432767	0.856761									-0.000586021	0.00478621	0.902605	0.972556
PSMA1	P25786	Proteasome subunit alpha type-1	100	51.5897	52.5606	-0.0232155	0.0244085	0.341542	0.808474									-0.00516502	0.0101393	0.610719	0.882517
PSMA2	P25787	Proteasome subunit alpha type-2	100	141.844	126.863	0.00548095	0.0235803	0.816198	0.966037									-0.00756756	0.0108448	0.485658	0.833429
PSMB11	A5LHX3	Proteasome subunit beta type-11	97.1429	17.5563	22.7771	0.0679965	0.030546	0.0260119	0.377476									0.0100742	0.00662898	0.129281	0.479068
PSMC3	P17980	26S proteasome regulatory subunit 6A	100	48.1249	35.1874	-0.0321395	0.047889	0.502141	0.885862									0.00573377	0.00475362	0.228377	0.632072
PSMC3IP	Q9P2W1	Homologous-pairing protein 2 homolog	100	56.6919	39.8925	-8.70162e-05	0.0416043	0.998331	0.999396									-0.00359514	0.00559039	0.520491	0.845118
PSMD1	Q99460	26S proteasome non-ATPase regulatory subunit 1	85.4167	19.7799	16.8469	0.262652	0.116119	0.0237021	0.367825									0.0051372	0.00234977	0.02931	0.210062
PSMD5	Q16401	26S proteasome non-ATPase regulatory subunit 5	91.8919	32.6927	27.4724	0.0130891	0.0591783	0.824952	0.967521									0.00304633	0.00346149	0.379293	0.77016
PSMD9	O00233	26S proteasome non-ATPase regulatory subunit 9	63.8298	18.6625	17.0438	-0.0112089	0.101813	0.912336	0.98313									0.00989829	0.00406277	0.0152227	0.139571
PSME1	Q06323	Proteasome activator complex subunit 1	4.54545	7.91395	7.8388	0.0293818	0.183266	0.872627	0.97696									0.00515943	0.00193126	0.00782386	0.0901776
PSME2	Q9UL46	Proteasome activator complex subunit 2	4.54545	11.1077	12.391	0.0834304	0.139643	0.550203	0.905044									0.00611818	0.00236209	0.00990378	0.104225
PSMG1	O95456	Proteasome assembly chaperone 1	4.54545	9.14002	13.5263	0.0119887	0.0743858	0.87196	0.97696									0.0200176	0.00504238	8.36601e-05	0.00418045
PSMG3	Q9BT73	Proteasome assembly chaperone 3	4.87805	10.1406	9.57225	0.0561354	0.106555	0.598318	0.917868									0.0124119	0.00382873	0.00127591	0.0281918
PSMG3-AS1	Q96PY0	Putative uncharacterized protein PSMG3-AS1	100	460.998	412.354	0.0149277	0.0212201	0.481761	0.881171									0.00717709	0.0112914	0.525344	0.847714
PSMG4	Q5JS54	Proteasome assembly chaperone 4	17.7778	23.5649	12.1218	-0.00817705	0.102524	0.93643	0.989681									0.0119732	0.00365757	0.00114377	0.0261398
PSPN	O60542	Persephin	32.5	14.8421	15.4531	-0.00846352	0.0587601	0.885473	0.978597									-0.0079184	0.00312833	0.0117064	0.116517
PSRC1	Q6PGN9	Proline/serine-rich coiled-coil protein 1	97.8723	31.7453	26.8947	-0.0402356	0.136753	0.768589	0.959081									0.000579827	0.00206855	0.779371	0.937786
PSTPIP1	O43586	Proline-serine-threonine phosphatase-interacting protein 1	4.54545	7.06687	14.2878	0.052136	0.0616797	0.39796	0.84846									0.00358398	0.00418225	0.391928	0.777141
PSTPIP2	Q9H939	Proline-serine-threonine phosphatase-interacting protein 2	4.87805	12.632	16.36	0.111031	0.0656604	0.0908396	0.570589									0.00580308	0.00400613	0.148158	0.515035
PTEN	P60484	Phosphatidylinositol 3,4,5-trisphosphate 3-phosphatase and dual-specificity protein phosphatase PTEN	100	35.9869	31.2136	-0.0834794	0.0890928	0.348762	0.813604									0.00073852	0.00300646	0.806069	0.943886
PTGDS	P41222	Prostaglandin-H2 D-isomerase	4.54545	9.41668	9.71996	0.147819	0.149494	0.322762	0.797906									0.00471487	0.00218409	0.0313979	0.220572
PTGES2	Q9H7Z7	Prostaglandin E synthase 2	55.5556	34.8521	27.9111	0.128663	0.0653188	0.0488655	0.478581									0.00376186	0.00315672	0.234007	0.635078
PTGES3L	E9PB15	Putative protein PTGES3L	100	45.26	26.7517	0.118175	0.0616495	0.0552523	0.497026									0.00812069	0.00429828	0.0594942	0.315544
PTGR1	Q14914	Prostaglandin reductase 1	4.54545	6.69483	12.1062	-0.185703	0.0595678	0.00182385	0.102895									-0.0127584	0.00367123	0.000559788	0.0163784
PTH	P01270	Parathyroid hormone	4.7619	18.9487	15.2275	-0.0875022	0.0871534	0.315377	0.79612									-0.00285742	0.002585	0.269582	0.67554
PTH1R	Q03431	Parathyroid hormone/parathyroid hormone-related peptide receptor	4.54545	8.92028	7.01688	0.362835	0.132138	0.00603481	0.201014									0.00435254	0.00138308	0.00175883	0.0353425
PTK7	Q13308	Inactive tyrosine-protein kinase 7	4.54545	13.4703	8.12268	0.339435	0.149153	0.0228613	0.359933									0.00517881	0.00155396	0.000931078	0.0222331
PTN	P21246	Pleiotrophin	62.5	17.3361	18.2808	-0.0588749	0.0524335	0.261502	0.772817									0.00677375	0.00300775	0.0247965	0.188093
PTP4A3	O75365	Protein tyrosine phosphatase type IVA 3	6.25	11.1595	11.2269	0.0574053	0.102341	0.57485	0.910035									0.00212837	0.00213819	0.320071	0.72753
PTPMT1	Q8WUK0	Phosphatidylglycerophosphatase and protein-tyrosine phosphatase 1	85.3659	19.364	16.7473	0.0151418	0.0578271	0.79344	0.961402									0.00348389	0.0029463	0.237645	0.639213
PTPN1	P18031	Tyrosine-protein phosphatase non-receptor type 1	4.34783	9.94489	14.7603	0.189712	0.0672011	0.00475696	0.169703									0.00238215	0.00397825	0.549611	0.856755
PTPN11	Q06124	Tyrosine-protein phosphatase non-receptor type 11	35	31.3938	31.2653	-0.0626913	0.0685285	0.360286	0.824953									0.00554754	0.00398503	0.16458	0.541359
PTPN14	Q15678	Tyrosine-protein phosphatase non-receptor type 14	55.5556	29.1631	32.7423	0.0291131	0.0340661	0.392769	0.846582									-0.00879682	0.00839499	0.295262	0.702646
PTPN2	P17706	Tyrosine-protein phosphatase non-receptor type 2	91.1111	21.9954	24.5147	-0.0244902	0.0579906	0.672796	0.937773									-0.00482221	0.00354658	0.174611	0.557826
PTPN20	Q4JDL3	Tyrosine-protein phosphatase non-receptor type 20	85	89.941	158.668	-0.0109518	0.0244812	0.654619	0.934153									0.0120263	0.00970436	0.215892	0.61835
PTPN21	Q16825	Tyrosine-protein phosphatase non-receptor type 21	97.7273	23.6934	22.6073	-0.0917179	0.0705639	0.193675	0.722965									0.00123265	0.0027991	0.659878	0.901587
PTPN6	P29350	Tyrosine-protein phosphatase non-receptor type 6	5	23.4168	23.2429	-0.0035931	0.0683071	0.958049	0.991964									0.00452915	0.00434696	0.298011	0.706431
PTPN9	P43378	Tyrosine-protein phosphatase non-receptor type 9	100	53.1405	57.445	-0.0725183	0.058237	0.213048	0.733615									0.00105671	0.00460148	0.81847	0.945615
PTPRA	P18433	Receptor-type tyrosine-protein phosphatase alpha	100	32.0124	45.4922	0.132406	0.044215	0.00274818	0.130563									-0.00370408	0.00473438	0.434401	0.800715
PTPRB	P23467	Receptor-type tyrosine-protein phosphatase beta	4.7619	10.8481	9.2256	0.219313	0.169678	0.196174	0.724189									0.00256825	0.00127676	0.0448642	0.270251
PTPRC	P08575	Receptor-type tyrosine-protein phosphatase C	29.1667	17.2253	9.38832	-0.230803	0.220215	0.294601	0.786766									-0.00228956	0.00132165	0.0838952	0.383416
PTPRF	P10586	Receptor-type tyrosine-protein phosphatase F	4.54545	7.95259	7.18604	0.275405	0.192237	0.151963	0.664057									0.000793483	0.00131065	0.545211	0.855679
PTPRH	Q9HD43	Receptor-type tyrosine-protein phosphatase H	5	14.8717	15.416	0.30279	0.0916712	0.000956558	0.0720916									0.00427648	0.00181161	0.0186702	0.157974
PTPRK	Q15262	Receptor-type tyrosine-protein phosphatase kappa	11.1111	18.2332	11.0219	0.102665	0.157542	0.514617	0.892708									0.00306442	0.00186602	0.101241	0.4225
PTPRN	Q16849	Receptor-type tyrosine-protein phosphatase-like N	4.54545	7.28908	5.94815	0.028269	0.176536	0.872777	0.97696									0.00378106	0.00120312	0.00178417	0.0355831
PTPRN2	Q92932	Receptor-type tyrosine-protein phosphatase N2	4.54545	10.0916	6.82478	0.0279004	0.14292	0.845223	0.973616									0.00412783	0.00164553	0.0124739	0.121568
PTPRR	Q15256	Receptor-type tyrosine-protein phosphatase R	4.54545	9.44049	6.88748	-0.0639984	0.144141	0.657044	0.934738									0.00387255	0.00164077	0.0186899	0.157974
PTPRS	Q13332	Receptor-type tyrosine-protein phosphatase S	4.54545	6.40658	6.05803	-0.354168	0.206274	0.0859831	0.561066
PTPRZ1	P23471	Receptor-type tyrosine-protein phosphatase zeta	4.54545	9.58808	7.22524	-0.00508426	0.165451	0.975485	0.993106									0.00206148	0.0016366	0.208461	0.605264
PTRHD1	Q6GMV3	Putative peptidyl-tRNA hydrolase PTRHD1	97.8723	28.6578	22.5837	0.0727456	0.0869078	0.402568	0.84846									0.00653064	0.00317508	0.0402759	0.251064
PTS	Q03393	6-pyruvoyl tetrahydrobiopterin synthase	34.0426	12.0879	14.866	-0.00199336	0.0757939	0.979018	0.993654									0.00309798	0.0028374	0.275488	0.682313
PTTG1	O95997	Securin	100	694.513	448.179	0.0285672	0.0240735	0.23536	0.754361									-0.00611356	0.0107292	0.569092	0.864462
PTTG2	Q9NZH5	Securin-2	82.6087	15.098	16.9058	0.0509884	0.0485955	0.294067	0.786766									0.00318801	0.00304269	0.295309	0.702646
PTTG3P	Q9NZH4	Putative pituitary tumor-transforming gene 3 protein	100	512.021	240.087	-0.0393677	0.0251824	0.117982	0.609682									-0.00105211	0.0105961	0.92095	0.977452
PTX3	P26022	Pentraxin-related protein PTX3	9.80392	23.9795	19.489	0.354437	0.0976285	0.00028291	0.0323173	0.1655	0.058	0.00421	0.0143	0.106165	0.1065	0.318838	0.432709	0.00607977	0.00290541	0.0369459	0.238758
PUDP	Q08623	Pseudouridine-5'-phosphatase	95.122	25.1566	20.6724	-0.0179033	0.132021	0.89213	0.97948									0.000274864	0.00202952	0.89233	0.968287
PVALB	P20472	Parvalbumin alpha	0	9.0976	10.9	0.16632	0.0543461	0.00221048	0.115051									0.0309096	0.00516328	4.38085e-09	8.97232e-07
PVR	P15151	Poliovirus receptor	4.54545	10.9811	9.02566	0.364296	0.166429	0.0286042	0.383611									0.0010352	0.00128271	0.420071	0.794634
PXDC1	Q5TGL8	PX domain-containing protein 1	100	406.608	309.006	-0.00612385	0.024199	0.80022	0.962699									-0.00381093	0.0110728	0.730879	0.925108
PXDNL	A1KZ92	Probable oxidoreductase PXDNL	98	13.4328	15.1739	-0.0254069	0.0912229	0.780617	0.959335									-0.00276619	0.00208101	0.184436	0.576362
PXN	P49023	Paxillin	4.54545	16.0587	15.3397	0.00765147	0.0710888	0.914287	0.984058									0.0050133	0.003447	0.146533	0.512925
PYCR2	Q96C36	Pyrroline-5-carboxylate reductase 2	100	81.6184	48.6127	0.0668845	0.055218	0.225788	0.746394									-0.00119247	0.00614614	0.846249	0.955364
PYDC1	Q8WXC3	Pyrin domain-containing protein 1	7.5	12.577	12.6565	-0.029066	0.101019	0.773554	0.959081									-0.00393436	0.00204275	0.0547317	0.301962
PYHIN1	Q6K0P9	Pyrin and HIN domain-containing protein 1	4.54545	17.1931	12.622	-0.00609294	0.0655212	0.92591	0.987599									0.000634866	0.00379619	0.867258	0.960755
PYM1	Q9BRP8	Partner of Y14 and mago	4.54545	10.8864	12.6119	0.0476008	0.0814015	0.558705	0.905964									0.0100801	0.00413459	0.0151543	0.139571
PYY	P10082	Peptide YY	44.4444	26.7489	29.5239	0.00539867	0.0527433	0.918473	0.98551									-0.00339744	0.00433424	0.433533	0.800196
PZP	P20742	Pregnancy zone protein	47.7273	10.9203	17.856	0.156106	0.077353	0.0435806	0.453908									0.00722914	0.0026836	0.00732721	0.0866407
QDPR	P09417	Dihydropteridine reductase	4.54545	7.68068	7.14842	-0.0953501	0.144928	0.510593	0.891193									0.00300491	0.00175629	0.0877789	0.39445
QPCT	Q16769	Glutaminyl-peptide cyclotransferase	4.54545	6.73704	7.46053	0.262226	0.228842	0.251844	0.769063									0.00438486	0.00128427	0.000697299	0.0189445
QRICH2	Q9H0J4	Glutamine-rich protein 2	100	28.0503	21.8503	0.102487	0.0828038	0.215826	0.736414									-0.00046105	0.00307035	0.880704	0.964689
QSER1	Q2KHR3	Glutamine and serine-rich protein 1	100	91.6144	55.0329	0.0236535	0.037927	0.532852	0.900409									-0.0121378	0.00669756	0.0706087	0.348463
QSOX2	Q6ZRP7	Sulfhydryl oxidase 2	97.7273	22.6966	24.761	-0.0600898	0.0546816	0.27181	0.7789									0.00222748	0.00385147	0.56332	0.861997
R3HCC1	Q9Y3T6	R3H and coiled-coil domain-containing protein 1	17.7778	39.3	25.7177	-0.00413077	0.0828587	0.960239	0.992113									0.00215572	0.00302783	0.476852	0.826873
R3HCC1L	Q7Z5L2	Coiled-coil domain-containing protein R3HCC1L	100	42.3024	27.4117	0.0135121	0.0613232	0.825604	0.967571									0.00126781	0.00306802	0.679631	0.909349
R3HDM1	Q15032	R3H domain-containing protein 1	100	87.3561	109.297	-0.0197459	0.0325287	0.54383	0.904676									-0.00503752	0.00811369	0.535001	0.850648
RAB10	P61026	Ras-related protein Rab-10	27.2727	26.4105	22.119	-0.124342	0.117248	0.288914	0.783894									-0.000466852	0.00224268	0.835193	0.950857
RAB11A	P62491	Ras-related protein Rab-11A	100	48.7953	49.2087	-0.014325	0.0394082	0.716229	0.949363									0.00580097	0.00611089	0.342984	0.743484
RAB11FIP3	O75154	Rab11 family-interacting protein 3	100	46.9492	36.0399	0.000846972	0.0545449	0.987611	0.996166									0.0134541	0.00464131	0.00392889	0.0574762
RAB11FIP5	Q9BXF6	Rab11 family-interacting protein 5	84.6154	32.3912	35.5451	-0.0567483	0.0447873	0.205134	0.730312									0.00742992	0.00493746	0.133074	0.485023
RAB19	A4D1S5	Ras-related protein Rab-19	100	65.7066	39.396	0.0917139	0.0492928	0.0628015	0.513235									0.00749423	0.00514956	0.146277	0.512452
RAB27B	O00194	Ras-related protein Rab-27B	44.186	32.967	24.414	0.0501246	0.0483688	0.300062	0.788478									0.000270811	0.00519574	0.958455	0.987572
RAB2B	Q8WUD1	Ras-related protein Rab-2B	65.8537	30.8165	18.2214	0.244057	0.0801115	0.00231546	0.115051									0.00305093	0.00327928	0.352679	0.750339
RAB33A	Q14088	Ras-related protein Rab-33A	100	76.2035	150.476	0.0627601	0.0425099	0.139846	0.642293									0.00259294	0.006455	0.688099	0.913065
RAB36	O95755	Ras-related protein Rab-36	100	72.208	99.6073	-0.010948	0.0412299	0.790596	0.960922									-0.00513319	0.00638187	0.421624	0.794676
RAB37	Q96AX2	Ras-related protein Rab-37	4.54545	14.3576	16.8296	0.042067	0.0656391	0.521599	0.896819									0.00240221	0.00373131	0.520033	0.845034
RAB38	P57729	Ras-related protein Rab-38	97.7778	33.1106	20.3392	0.241632	0.100033	0.0157123	0.311714									0.00657924	0.00286521	0.0221192	0.173981
RAB39A	Q14964	Ras-related protein Rab-39A	97.7778	62.1303	46.3515	-0.00989459	0.0329024	0.763624	0.959081									-0.00794362	0.0082689	0.337237	0.73924
RAB39B	Q96DA2	Ras-related protein Rab-39B	82.5	30.0618	22.8265	0.0194013	0.0497656	0.696645	0.942493									-0.0015619	0.00390005	0.688992	0.913566
RAB3B	P20337	Ras-related protein Rab-3B	100	73.4275	58.6782	0.00641653	0.0379918	0.865881	0.976458									0.00733243	0.00554673	0.186859	0.57871
RAB3C	Q96E17	Ras-related protein Rab-3C	100	63.925	84.739	0.0184373	0.033734	0.584689	0.914695									0.00191833	0.00774289	0.804438	0.943116
RAB3GAP1	Q15042	Rab3 GTPase-activating protein catalytic subunit	95.122	56.671	46.093	-0.0240823	0.027785	0.386087	0.842766									-0.00399732	0.00904897	0.658887	0.90156
RAB3IL1	Q8TBN0	Guanine nucleotide exchange factor for Rab-3A	5	14.7658	13.5849	-0.0591742	0.095492	0.53547	0.900409
RAB3IP	Q96QF0	Rab-3A-interacting protein	5	16.3316	14.9859	0.0784398	0.0933264	0.400634	0.84846									0.00268427	0.00336971	0.42611	0.796152
RAB44	Q7Z6P3	Ras-related protein Rab-44	35.4167	17.0387	21.4521	0.0240661	0.06519	0.712002	0.948501									0.00405473	0.00334184	0.225641	0.629616
RAB6B	Q9NRW1	Ras-related protein Rab-6B	92.1569	21.8769	17.1443	0.130776	0.0773907	0.0910635	0.570734									-0.000321588	0.00233317	0.890434	0.967764
RABEP1	Q15276	Rab GTPase-binding effector protein 1	6.81818	12.5192	10.3989	0.160477	0.120788	0.183985	0.704659									0.00182287	0.00245928	0.458947	0.814793
RABEP2	Q9H5N1	Rab GTPase-binding effector protein 2	100	28.9129	16.3167	0.0459234	0.101021	0.649403	0.93221									0.00644547	0.00329114	0.0507956	0.28929
RABEPK	Q7Z6M1	Rab9 effector protein with kelch motifs	100	38.5557	36.7059	-0.104269	0.0810818	0.198451	0.724265									0.000123075	0.00290399	0.966213	0.990237
RABGAP1L	Q5R372	Rab GTPase-activating protein 1-like	36.3636	11.9631	14.0535	0.0142627	0.0919321	0.876708	0.977505									0.00991567	0.00324982	0.0024142	0.0434311
RABGGTA	Q92696	Geranylgeranyl transferase type-2 subunit alpha	97.1429	32.1605	26.2638	-0.0292705	0.0670941	0.662647	0.937539									-0.00356865	0.00329038	0.278691	0.684283
RABL2B	Q9UNT1	Rab-like protein 2B	13.6364	29.6077	22.4346	0.0259195	0.0853962	0.761493	0.959081									0.00245235	0.00306776	0.424483	0.79525
RAC3	P60763	Ras-related C3 botulinum toxin substrate 3	95.122	23.3015	17.1434	0.000913949	0.0881794	0.99173	0.997002									0.00171168	0.00219077	0.435027	0.800715
RAD23B	P54727	UV excision repair protein RAD23 homolog B	88.3721	21.7627	17.3377	0.0637573	0.128739	0.620426	0.925572									0.00539599	0.00191852	0.00512908	0.0700316
RAD51	Q06609	DNA repair protein RAD51 homolog 1	94.2857	8.58585	14.7678	0.130082	0.125152	0.298622	0.788478									-0.000728537	0.00204039	0.721215	0.920746
RAD51AP1	Q96B01	RAD51-associated protein 1	100	118.383	213.837	-0.0113256	0.0323563	0.726317	0.95158									0.0025298	0.00874921	0.772603	0.936064
RAD51AP2	Q09MP3	RAD51-associated protein 2	100	43.1797	33.9899	0.0899328	0.0532353	0.0911531	0.570734									-0.00211612	0.00522044	0.68541	0.912225
RADIL	Q96JH8	Ras-associating and dilute domain-containing protein	77.0833	15.2957	13.7628	0.0364551	0.0763595	0.633068	0.928757									0.00212719	0.00273146	0.436521	0.800715
RAET1L_ULBP2	Q5VY80_Q9BZM5	UL16-binding protein 2/6	4.54545	11.818	8.97303	0.405192	0.149828	0.00684303	0.216736									0.00703016	0.00158899	1.21449e-05	0.000860834
RALB	P11234	Ras-related protein Ral-B	100	32.2132	25.4408	0.0792906	0.0953851	0.405822	0.84846									-0.00133225	0.00288466	0.64442	0.893896
RALBP1	Q15311	RalA-binding protein 1	97.7273	29.3904	18.4474	0.227025	0.128893	0.0781806	0.54749									-0.000246144	0.00219255	0.910664	0.974718
RALGAPA2	Q2PPJ7	Ral GTPase-activating protein subunit alpha-2	100	30.3597	18.9775	0.0199788	0.0779109	0.797618	0.961786									-0.000832192	0.00318884	0.794235	0.94117
RALGPS1	Q5JS13	Ras-specific guanine nucleotide-releasing factor RalGPS1	86.2745	13.221	18.1353	0.052613	0.0387786	0.17486	0.694527									0.005545	0.004323	0.200265	0.595096
RALGPS2	Q86X27	Ras-specific guanine nucleotide-releasing factor RalGPS2	86.3636	27.2824	19.0949	0.0871277	0.0820831	0.288483	0.783894									0.00163302	0.00262943	0.534877	0.850648
RALY	Q9UKM9	RNA-binding protein Raly	26.6667	25.5276	23.7217	-0.0290091	0.0795728	0.71544	0.949295									0.000826203	0.00284362	0.771532	0.936064
RALYL	Q86SE5	RNA-binding Raly-like protein	100	41.5266	31.6145	0.00197928	0.0507025	0.968861	0.993106									0.00242495	0.00511693	0.635795	0.892124
RAMP2	O60895	Receptor activity-modifying protein 2	4.54545	9.37066	10.5494	0.177359	0.189193	0.348527	0.813604									0.00306452	0.00148274	0.0393241	0.248694
RAMP3	O60896	Receptor activity-modifying protein 3	100	78.122	47.66	0.0540941	0.0642662	0.399946	0.84846									-0.000977929	0.0040691	0.810183	0.94413
RANBP1	P43487	Ran-specific GTPase-activating protein	12.5	21.4833	23.3569	0.0448218	0.0790834	0.570874	0.909101									0.0134879	0.00417411	0.0013224	0.0288597
RANBP2	P49792	E3 SUMO-protein ligase RanBP2	89.3617	32.8576	24.1722	0.00740293	0.0960027	0.938535	0.989807									0.0027309	0.00293839	0.353186	0.750339
RANBP3L	Q86VV4	Ran-binding protein 3-like	100	30.1975	24.5281	-0.045081	0.0676928	0.505434	0.887472									-0.000749725	0.00288067	0.794781	0.941537
RANBP6	O60518	Ran-binding protein 6	100	74.7962	44.7081	0.00249551	0.0423754	0.953039	0.990912									-0.0050547	0.00565925	0.37224	0.766134
RANGAP1	P46060	Ran GTPase-activating protein 1	100	23.9603	24.9645	0.040334	0.130157	0.756646	0.958128									2.84382e-05	0.00190084	0.98807	0.994899
RANGRF	Q9HD47	Ran guanine nucleotide release factor	100	36.6988	39.1757	0.13026	0.0714598	0.0683276	0.526404									0.00117707	0.00393114	0.764757	0.932683
RAP1A	P62834	Ras-related protein Rap-1A	87.5	12.8419	18.9874	-0.0196312	0.0449043	0.661982	0.937539									0.00460382	0.0037455	0.219652	0.621913
RAP1GAP	P47736	Rap1 GTPase-activating protein 1	97.7778	24.0289	19.3963	0.0838336	0.0836216	0.316085	0.79612									0.000674014	0.0021391	0.752838	0.928825
RAP1GDS1	P52306	Rap1 GTPase-GDP dissociation stimulator 1	81.25	35.7051	26.1659	0.120868	0.0462642	0.00898651	0.249801									0.00996742	0.00488865	0.0420436	0.259681
RAPGEF2	Q9Y4G8	Rap guanine nucleotide exchange factor 2	100	34.4074	20.8951	0.0533194	0.0652629	0.413932	0.850098									0.00646445	0.0037459	0.0850787	0.38597
RAPGEF6	Q8TEU7	Rap guanine nucleotide exchange factor 6	95.7447	80.7373	56.8875	-0.0604061	0.0359295	0.0927167	0.571092									-0.00248216	0.00674022	0.712851	0.918427
RARRES1	P49788	Retinoic acid receptor responder protein 1	41.8605	18.854	19.7463	-0.0409511	0.101342	0.686149	0.939849									0.00179562	0.00210625	0.394378	0.778223
RARRES2	Q99969	Retinoic acid receptor responder protein 2	4.54545	11.7046	10.5169	0.0384898	0.15109	0.798919	0.961786									0.000180727	0.00183317	0.92151	0.977452
RASA1	P20936	Ras GTPase-activating protein 1	100	20.8734	22.7471	-0.099219	0.13209	0.452563	0.864035									0.000573501	0.00190242	0.763203	0.932683
RASEF	Q8IZ41	Ras and EF-hand domain-containing protein	97.7273	70.1047	136.821	0.0088082	0.0270492	0.744699	0.954772									0.000932436	0.00938703	0.920919	0.977452
RASGRF1	Q13972	Ras-specific guanine nucleotide-releasing factor 1	100	50.5716	43.632	0.0254084	0.0547553	0.642623	0.932096									-0.00083116	0.00512373	0.871207	0.962046
RASGRP2	Q7LDG7	RAS guanyl-releasing protein 2	3.92157	12.1768	19.8878	0.129453	0.0521924	0.013127	0.295003									0.00297614	0.00511991	0.561337	0.861997
RASSF10	A6NK89	Ras association domain-containing protein 10	97.619	25.3835	23.3809	0.0505523	0.0841597	0.548059	0.905044									-0.00241234	0.0028842	0.403374	0.784503
RASSF2	P50749	Ras association domain-containing protein 2	20.8333	22.7233	23.0643	0.0252165	0.0587529	0.667781	0.937564									0.00200597	0.00391291	0.608444	0.882455
RASSF5	Q8WWW0	Ras association domain-containing protein 5	11.4286	31.3179	27.0421	-0.0048106	0.0665901	0.942409	0.989842									-0.00122612	0.00362761	0.735523	0.927898
RASSF7	Q02833	Ras association domain-containing protein 7	100	50.4449	37.7921	0.056219	0.0713247	0.430573	0.855687									-0.0052669	0.00387379	0.174628	0.557826
RASSF9	O75901	Ras association domain-containing protein 9	100	624.113	251.584	-0.0481432	0.0245776	0.0501329	0.480258									-0.00806148	0.0105948	0.44712	0.80516
RAX	Q9Y2V3	Retinal homeobox protein Rx	95.122	72.1634	185.045	-0.0274659	0.0242972	0.258303	0.771615									0.0113749	0.00991186	0.251739	0.659707
RBBP5	Q15291	Retinoblastoma-binding protein 5	93.617	62.5008	45.4118	0.0304908	0.0305426	0.318131	0.796946									-0.00351762	0.00676283	0.603222	0.881774
RBBP8	Q99708	DNA endonuclease RBBP8	100	53.9554	40.253	0.0371143	0.0724099	0.608261	0.919752									-0.00438523	0.00346783	0.206687	0.602744
RBBP9	O75884	Serine hydrolase RBBP9	100	243.593	202.036	0.0534647	0.0291972	0.067077	0.522387									-0.00774558	0.00943499	0.412113	0.790084
RBFA	Q8N0V3	Putative ribosome-binding factor A, mitochondrial	100	96.732	108.006	0.012688	0.0304094	0.676502	0.937773									0.00565199	0.008578	0.510301	0.841108
RBFOX3	A6NFN3	RNA binding protein fox-1 homolog 3	4.54545	12.2196	11.7387	0.368855	0.0792539	3.2541e-06	0.00103672					-0.311842	0.284109	0.272374	0.378667	0.0256293	0.00320755	1.13527e-14	8.63617e-12
RBKS	Q9H477	Ribokinase	4.54545	14.9074	7.26716	0.0200859	0.0961364	0.834502	0.970568									0.00444774	0.00234769	0.0587953	0.314658
RBM17	Q96I25	Splicing factor 45	97.5	45.4489	24.859	-0.0859209	0.0753347	0.254069	0.770383									0.00139948	0.00334849	0.676188	0.908284
RBM19	Q9Y4C8	Probable RNA-binding protein 19	100	31.3209	31.7418	-0.0682795	0.0747878	0.361255	0.825203									0.0144441	0.00485521	0.00308755	0.0504332
RBM20	Q5T481	RNA-binding protein 20	90.9091	15.2102	17.2699	0.0454155	0.0335303	0.175588	0.694527									0.00323229	0.00840756	0.700826	0.917608
RBM22	Q9NW64	Pre-mRNA-splicing factor RBM22	100	107.267	62.6928	0.0275432	0.0327334	0.400102	0.84846									0.00463679	0.00722639	0.521429	0.845238
RBM25	P49756	RNA-binding protein 25	100	60.7044	42.6228	0.0293094	0.0472158	0.534762	0.900409									-0.00229612	0.00565428	0.684872	0.911964
RBM27	Q9P2N5	RNA-binding protein 27	98	37.6121	37.1692	-0.0395606	0.0689551	0.56616	0.907197									-0.00531545	0.00333128	0.111275	0.442208
RBM3	P98179	RNA-binding protein 3	72.9167	17.6531	13.1311	0.0625342	0.05635	0.267109	0.774981									0.00558918	0.003505	0.111496	0.442208
RBM33	Q96EV2	RNA-binding protein 33	97.1429	80.7453	104.551	0.0615769	0.0386807	0.111401	0.597371									0.00411838	0.00549976	0.454351	0.812347
RBM48	Q5RL73	RNA-binding protein 48	97.3684	40.7903	36.0297	0.0618967	0.0559372	0.268493	0.775321									0.00165068	0.00331829	0.619115	0.886435
RBMS3	Q6XE24	RNA-binding motif, single-stranded-interacting protein 3	95.4545	60.5075	46.0429	-0.00817965	0.0268984	0.761056	0.959081									-0.0166388	0.00990237	0.0935952	0.405199
RBP1	P09455	Retinol-binding protein 1	92.6829	41.8502	49.5955	0.0116382	0.0507983	0.818787	0.966037									0.0076179	0.00497996	0.126789	0.475502
RBP2	P50120	Retinol-binding protein 2	4.54545	9.8386	11.082	0.0563826	0.0734794	0.442888	0.861277									-0.00361479	0.00376651	0.337711	0.73924
RBP4	P02753	Retinol-binding protein 4	4.54545	12.2506	12.0114	-0.183353	0.105583	0.0824627	0.556187									-0.00323287	0.00226813	0.154749	0.526877
RBP5	P82980	Retinol-binding protein 5	7.89474	19.8221	15.1059	-0.0256774	0.0825171	0.755666	0.957832									0.00165508	0.00285827	0.562844	0.861997
RBP7	Q96R05	Retinoid-binding protein 7	5.12821	12.9946	12.4915	0.0388831	0.0823974	0.637	0.930921									0.00155529	0.0029045	0.592584	0.87564
RBPMS	Q93062	RNA-binding protein with multiple splicing	79.0698	27.4452	18.3305	0.040073	0.0583819	0.492465	0.88144									0.00123305	0.00295702	0.676884	0.908653
RBPMS2	Q6ZRY4	RNA-binding protein with multiple splicing 2	13.6364	24.5733	22.6757	0.123872	0.0524349	0.0181575	0.3289									-0.00264639	0.00513089	0.606264	0.881774
RC3H1	Q5TC82	Roquin-1	20.4545	18.0798	17.1508	0.0919786	0.117427	0.433462	0.857251									0.00345862	0.00238749	0.148133	0.515035
RCC1	P18754	Regulator of chromosome condensation	73.1707	23.503	17.0299	0.0943705	0.0855607	0.270042	0.777125									0.00228928	0.0023781	0.336238	0.73924
RCOR1	Q9UKL0	REST corepressor 1	8	15.0775	18.5975	0.0631494	0.0805443	0.43302	0.856865									0.00946073	0.00495766	0.0569864	0.308701
RCSD1	Q6JBY9	CapZ-interacting protein	100	54.3134	38.1448	-0.0409721	0.0857536	0.6328	0.928757									-0.00105197	0.00354714	0.766932	0.933616
RECK	O95980	Reversion-inducing cysteine-rich protein with Kazal motifs	4.54545	10.6625	4.76619	-0.473793	0.268089	0.0771783	0.545788									-0.000529658	0.00101529	0.602147	0.881774
RECQL5	O94762	ATP-dependent DNA helicase Q5	69.5652	40.1417	41.8016	0.0248805	0.0336002	0.459005	0.866192									0.00660348	0.00776475	0.39553	0.779207
REEP4	Q9H6H4	Receptor expression-enhancing protein 4	93.1818	23.6359	17.1204	0.134991	0.107997	0.211319	0.733085									-0.0013017	0.00252292	0.606142	0.881774
REG1A	P05451	Lithostathine-1-alpha	4.54545	8.31859	9.28305	0.181898	0.117345	0.121114	0.617305									0.00266027	0.00186344	0.154096	0.525999
REG1B	P48304	Lithostathine-1-beta	4.54545	9.56959	9.8417	0.161037	0.0993542	0.105052	0.589179									0.0018354	0.00241359	0.447386	0.80516
REG3A	Q06141	Regenerating islet-derived protein 3-alpha	4.54545	6.77252	12.0297	0.0394739	0.0958463	0.680453	0.939849									0.00521246	0.00212247	0.0144313	0.135772
REG3G	Q6UW15	Regenerating islet-derived protein 3-gamma	65.7895	12.3469	11.9077	-0.0297996	0.0979536	0.760959	0.959081									0.00479984	0.00265689	0.0714965	0.351177
REG4	Q9BYZ8	Regenerating islet-derived protein 4	4.54545	5.50644	7.88086	0.138243	0.132601	0.297156	0.788478									0.0043534	0.0018068	0.0163762	0.145682
RELB	Q01201	Transcription factor RelB	100	55.1635	39.3723	0.0131615	0.042297	0.755672	0.957832									0.00494351	0.0051168	0.334495	0.73851
RELCH	Q9P260	RAB11-binding protein RELCH	59.0909	20.3634	18.8191	0.136752	0.0986925	0.165858	0.683535									0.00491502	0.00269557	0.0689088	0.345517
RELT	Q969Z4	Tumor necrosis factor receptor superfamily member 19L	4.54545	6.44627	7.38623	0.137617	0.200516	0.492516	0.88144									-0.000511522	0.00136749	0.708537	0.918427
REM2	Q8IYK8	GTP-binding protein REM 2	97.561	22.0074	21.792	-0.0798176	0.0689143	0.246776	0.764174									0.00336912	0.00362833	0.353614	0.750425
REN	P00797	Renin	4.54545	6.74817	10.4156	0.083643	0.069512	0.228864	0.749265									0.000468394	0.00240022	0.845366	0.95514
RENBP	P51606	N-acylglucosamine 2-epimerase	81.8182	21.8181	14.3262	0.161464	0.0786994	0.0402034	0.447638									0.00709399	0.00359077	0.0488073	0.283559
REPS1	Q96D71	RalBP1-associated Eps domain-containing protein 1	97.7273	517.507	348.651	0.0223597	0.0265394	0.399503	0.84846									0.00201097	0.00980212	0.837543	0.950857
REPS2	Q8NFH8	RalBP1-associated Eps domain-containing protein 2	100	71.3858	120.109	0.00803444	0.0560063	0.88593	0.978597									0.00110459	0.00462297	0.811265	0.94413
RERG	Q96A58	Ras-related and estrogen-regulated growth inhibitor	100	33.1486	28.779	0.0597573	0.0338553	0.077551	0.546896									-0.00137879	0.00734885	0.851259	0.956726
REST	Q13127	RE1-silencing transcription factor	100	24.7071	21.6885	-0.0583461	0.0392424	0.137064	0.638111									0.00972578	0.00512979	0.0586069	0.314028
RET	P07949	Proto-oncogene tyrosine-protein kinase receptor Ret	4.54545	6.4713	7.04238	-0.279514	0.150039	0.0624715	0.513235									-0.00569714	0.00145145	0.000100215	0.00468111
RETN	Q9HD89	Resistin	4.54545	7.04718	7.24957	0.107194	0.124946	0.390935	0.845569									0.00249585	0.00175732	0.156223	0.529528
REXO2	Q9Y3B8	Oligoribonuclease, mitochondrial	100	78.574	58.0303	0.05389	0.0525544	0.305169	0.789191									-0.00644105	0.00543346	0.236467	0.63724
RFC1	P35251	Replication factor C subunit 1	100	37.948	33.18	0.030405	0.0571213	0.594526	0.917868									0.00327905	0.00440077	0.456594	0.813709
RFC4	P35249	Replication factor C subunit 4	4.54545	12.6692	12.7836	0.0433322	0.0849349	0.609924	0.920472									0.003132	0.0031666	0.323157	0.729473
RFFL	Q8WZ73	E3 ubiquitin-protein ligase rififylin	100	27.6839	23.7226	0.0347971	0.129148	0.787594	0.960856									0.000107648	0.00179013	0.952075	0.984427
RFLNA	Q6ZTI6	Refilin-A	100	162.741	89.5333	-0.0166818	0.0282076	0.554256	0.905044									-0.0158347	0.00977265	0.105864	0.431975
RFTN1	Q14699	Raftlin	97.561	51.6612	53.0007	-0.0121933	0.029228	0.676546	0.937773									-0.00236636	0.00860492	0.783441	0.938966
RFX2	P48378	DNA-binding protein RFX2	100	21.6561	20.146	0.0572084	0.043076	0.184152	0.704659									0.00843421	0.00499133	0.0917624	0.400849
RFX5	P48382	DNA-binding protein RFX5	100	98.3303	54.9991	0.0807626	0.0439563	0.0661597	0.521573									-0.00730183	0.00648567	0.260832	0.667433
RGCC	Q9H4X1	Regulator of cell cycle RGCC	32.6087	12.8127	9.93327	0.0485955	0.0831991	0.559162	0.905964									0.00480854	0.00217446	0.027511	0.200955
RGL2	O15211	Ral guanine nucleotide dissociation stimulator-like 2	91.1111	51.0594	45.0642	-0.00772672	0.0379061	0.83848	0.971917									-0.000180351	0.00630908	0.977208	0.992659
RGMA	Q96B86	Repulsive guidance molecule A	4.54545	7.34368	8.00063	-0.428261	0.143683	0.00287688	0.134813									-0.0150004	0.0019138	3.32505e-14	2.21323e-11
RGMB	Q6NW40	Repulsive guidance molecule B	4.54545	8.12356	7.84352	0.115653	0.194855	0.552823	0.905044									-0.00115978	0.00131638	0.378766	0.769527
RGS10	O43665	Regulator of G-protein signaling 10	87.234	40.0534	32.1577	0.112622	0.070187	0.108581	0.596251									0.00121734	0.00448198	0.786049	0.939291
RGS12	O14924	Regulator of G-protein signaling 12	100	47.5669	37.6365	-0.00400585	0.0345432	0.907679	0.981212									-0.00138924	0.00882892	0.875039	0.962619
RGS22	Q8NE09	Regulator of G-protein signaling 22	92.1053	72.7308	212.875	-0.037493	0.0242345	0.121842	0.619037									0.00491714	0.0102267	0.63088	0.890625
RGS3	P49796	Regulator of G-protein signaling 3	90	29.29	24.2019	0.100576	0.0661148	0.128202	0.626717									-0.000261894	0.00309714	0.932649	0.981205
RGS4	P49798	Regulator of G-protein signaling 4	100	99.8125	125.681	0.0423565	0.0297127	0.154002	0.666886									0.0025781	0.0088871	0.771877	0.936064
RGS5	O15539	Regulator of G-protein signaling 5	97.7273	713.863	704.645	0.0172466	0.0195857	0.378551	0.839377									0.00490554	0.0120949	0.685238	0.912223
RGS6	P49758	Regulator of G-protein signaling 6	40.9091	76.2312	64.246	0.0359197	0.0461538	0.436416	0.857333									-0.00456738	0.00581275	0.432425	0.799835
RGS7BP	Q6MZT1	Regulator of G-protein signaling 7-binding protein	100	43.6062	35.4059	0.0570052	0.0415071	0.169633	0.686132									0.00344738	0.00447554	0.441543	0.803602
RGS8	P57771	Regulator of G-protein signaling 8	72.973	10.4846	15.0564	0.00904855	0.0464581	0.845575	0.973616									0.00182194	0.00349169	0.602069	0.881774
RHEX	Q6ZWK4	Regulator of hemoglobinization and erythroid cell expansion protein	100	40.9684	51.696	0.0496073	0.0480742	0.302124	0.788556									-0.00156002	0.0051449	0.761864	0.93226
RHOBTB1	O94844	Rho-related BTB domain-containing protein 1	100	46.1335	34.7307	-0.0597493	0.0677588	0.377888	0.838878									-0.000678193	0.00388398	0.861462	0.959409
RHOC	P08134	Rho-related GTP-binding protein RhoC	6.52174	22.2069	9.58714	0.15563	0.10188	0.126615	0.626254									0.0022943	0.00245158	0.349854	0.7491
RHPN1	Q8TCX5	Rhophilin-1	86.3636	35.7559	25.6642	-0.017514	0.0435283	0.68742	0.939854									-0.00178424	0.00441927	0.686595	0.912661
RIBC1	Q8N443	RIB43A-like with coiled-coils protein 1	76.087	83.2673	83.0304	-0.0184326	0.0268123	0.491787	0.88144									-0.00843362	0.00911375	0.355267	0.752161
RIC8B	Q9NVN3	Synembryn-B	100	552.816	484.246	-0.018214	0.0220422	0.40862	0.84846									-0.00976239	0.0114366	0.393773	0.77776
RICTOR	Q6R327	Rapamycin-insensitive companion of mTOR	100	41.8831	27.934	0.0824047	0.0808267	0.307955	0.789718									0.000169878	0.00354868	0.96184	0.988383
RIDA	P52758	2-iminobutanoate/2-iminopropanoate deaminase	4.54545	9.36114	8.68426	-0.0955571	0.0896417	0.286428	0.783192									0.00163629	0.00254896	0.521235	0.845238
RIGI	O95786	Antiviral innate immune response receptor RIG-I	54.5455	21.6346	24.6617	0.0650792	0.0919884	0.479274	0.880348									0.00206865	0.00318858	0.516818	0.843563
RILP	Q96NA2	Rab-interacting lysosomal protein	6.81818	13.9343	14.0482	-0.037034	0.0855678	0.665158	0.937564									0.0142021	0.00347626	5.20675e-05	0.00291852
RILPL1	Q5EBL4	RILP-like protein 1	72.3404	37.8218	33.2274	0.0181651	0.0846327	0.830052	0.968279									0.00221423	0.00312894	0.479522	0.828289
RILPL2	Q969X0	RILP-like protein 2	6.81818	21.1252	15.2399	0.00990108	0.0904881	0.912871	0.983242									0.0083363	0.00346233	0.0164533	0.145682
RIMBP3C_RIMBP3	A6NJZ7_Q9UFD9	RIMS-binding protein 3A/C	100	31.6876	19.2024	0.0456574	0.0977122	0.640311	0.931415									5.03722e-05	0.00274511	0.985368	0.994519
RIMOC1	A6NDU8	RAB7A-interacting MON1-CCZ1 complex subunit 1	92.6829	27.5333	24.5421	0.0582265	0.0973052	0.549579	0.905044									0.00173531	0.00290968	0.551211	0.857744
RIN1	Q13671	Ras and Rab interactor 1	100	82.9721	54.9757	-0.0265109	0.0402081	0.509677	0.890454									-0.00301992	0.00669358	0.652087	0.898412
RINT1	Q6NUQ1	RAD50-interacting protein 1	7.5	22.9816	16.7006	0.152286	0.0735345	0.038364	0.439459									0.00125487	0.00340706	0.712811	0.918427
RIOK2	Q9BVS4	Serine/threonine-protein kinase RIO2	100	63.7278	45.7843	0.0724552	0.065263	0.266912	0.774981									0.00280138	0.00414475	0.499459	0.838976
RIPK3	Q9Y572	Receptor-interacting serine/threonine-protein kinase 3	100	30.967	23.3241	0.0230619	0.0591823	0.696777	0.942493									0.00329423	0.00457448	0.471817	0.823808
RIPK4	P57078	Receptor-interacting serine/threonine-protein kinase 4	97.7273	13.6677	23.2052	-0.0222511	0.032299	0.49088	0.881171									0.00610164	0.00494684	0.218053	0.619312
RIPOR2	Q9Y4F9	Rho family-interacting cell polarization regulator 2	82.9268	50.9998	52.207	0.0875993	0.0582256	0.132457	0.632582									-0.00213522	0.00661758	0.747104	0.928483
RITA1	Q96K30	RBPJ-interacting and tubulin-associated protein 1	100	21.0565	18.1827	0.0667606	0.0384596	0.0825877	0.556242									-0.00666667	0.00547164	0.223707	0.627508
RLBP1	P12271	Retinaldehyde-binding protein 1	100	49.4091	40.0788	0.04193	0.048454	0.386844	0.842766									0.00643074	0.00500259	0.199283	0.593768
RLN1	P04808	Prorelaxin H1	8.57143	14.3488	18.6374	-0.0627331	0.0516549	0.22457	0.746179									0.00654189	0.00480931	0.174429	0.557826
RLN3	Q8WXF3	Relaxin-3	88.6364	26.6967	22.1678	-0.081227	0.0608994	0.182272	0.704631									-0.000254821	0.00332781	0.938997	0.981562
RNASE1	P07998	Ribonuclease pancreatic	4.54545	13.5785	9.72131	0.150483	0.139179	0.2796	0.78088									0.00730118	0.00184279	8.6366e-05	0.0041809
RNASE10	Q5GAN6	Inactive ribonuclease-like protein 10	4.54545	14.3916	12.3211	0.284761	0.0957367	0.00293544	0.135883									0.00792596	0.00170013	4.13098e-06	0.000366625
RNASE3	P12724	Eosinophil cationic protein	4.08163	11.2844	21.1989	0.0238261	0.0392255	0.543577	0.904676									-0.00369487	0.00621016	0.552161	0.858219
RNASE4	P34096	Ribonuclease 4	4.54545	10.5671	7.88997	0.411542	0.214391	0.0549106	0.497026									0.00371355	0.00149296	0.0132293	0.126702
RNASE6	Q93091	Ribonuclease K6	4.54545	8.13729	7.63848	0.151341	0.146016	0.299984	0.788478
RNASE9	P60153	Inactive ribonuclease-like protein 9	100	39.4563	26.6357	-0.0765514	0.0918887	0.404795	0.84846									-0.00528777	0.002946	0.0733394	0.356
RNASEH2A	O75792	Ribonuclease H2 subunit A	100	49.9833	54.9496	0.043823	0.0458709	0.339397	0.806218									-0.00168299	0.00553545	0.761239	0.93226
RNASET2	O00584	Ribonuclease T2	4.54545	5.61423	5.93335	0.316304	0.170202	0.063112	0.513235									0.000435928	0.00125454	0.728392	0.923885
RND3	P61587	Rho-related GTP-binding protein RhoE	100	57.9073	60.2715	-0.0286936	0.0457443	0.530488	0.899466									-0.0149314	0.00797163	0.0617064	0.321867
RNF10	Q8N5U6	RING finger protein 10	95.4545	22.3162	16.7671	0.0118378	0.0667386	0.859213	0.97573									-0.000370115	0.00333639	0.911719	0.974982
RNF135	Q8IUD6	E3 ubiquitin-protein ligase RNF135	57.5	48.9051	32.1145	-0.0243907	0.0695319	0.72575	0.95158									0.00122126	0.00408154	0.764913	0.932683
RNF141	Q8WVD5	RING finger protein 141	100	49.1188	31.0781	0.101282	0.0596089	0.089298	0.565072									-0.00472078	0.00438435	0.282175	0.688796
RNF149	Q8NC42	E3 ubiquitin-protein ligase RNF149	4.54545	14.4483	11.4674	0.0810062	0.158798	0.609966	0.920472									0.00416622	0.00139483	0.00297178	0.0494523
RNF168	Q8IYW5	E3 ubiquitin-protein ligase RNF168	97.8723	36.0973	26.325	-0.00423512	0.0636118	0.946918	0.989988									-0.000370661	0.00309175	0.904626	0.972755
RNF169	Q8NCN4	E3 ubiquitin-protein ligase RNF169	47.0588	19.9842	15.8794	-0.0514506	0.0743472	0.488918	0.881171									0.000552679	0.00289614	0.848742	0.955364
RNF17	Q9BXT8	RING finger protein 17	100	55.588	45.4778	-0.0508609	0.0541593	0.34768	0.813604									-0.00404109	0.00581769	0.487651	0.83381
RNF208	Q9H0X6	RING finger protein 208	100	60.3381	131.414	0.0293032	0.0382266	0.443339	0.861277									-0.00132488	0.00701408	0.850264	0.956379
RNF212B	A8MTL3	RING finger protein 212B	86.6667	44.9135	47.4584	0.00859283	0.0357416	0.810008	0.964768									-0.000593793	0.00882349	0.946375	0.982645
RNF213	Q63HN8	E3 ubiquitin-protein ligase RNF213	53.3333	37.903	40.6005	0.0630445	0.0779718	0.418771	0.852014									0.00162516	0.00350022	0.642655	0.893581
RNF214	Q8ND24	RING finger protein 214	95.8333	23.9186	19.0217	0.0802269	0.0713559	0.260877	0.772817									0.00208164	0.00343926	0.545311	0.855679
RNF227	A6NIN4	RING finger protein 227	74.4681	13.2527	11.3317	0.0409976	0.0666412	0.538423	0.902425									-0.000248654	0.00278436	0.92888	0.980299
RNF25	Q96BH1	E3 ubiquitin-protein ligase RNF25	100	31.1017	21.6637	0.137692	0.0862354	0.110334	0.597371									0.00108011	0.00281932	0.701817	0.917608
RNF31	Q96EP0	E3 ubiquitin-protein ligase RNF31	100	120.079	226.55	0.0203852	0.0296303	0.491461	0.88144									-0.0111652	0.00967164	0.248935	0.656228
RNF32	Q9H0A6	RING finger protein 32	97.8261	35.3528	34.0576	0.123098	0.0643191	0.055637	0.497026									0.0060674	0.00361451	0.0939185	0.406268
RNF34	Q969K3	E3 ubiquitin-protein ligase RNF34	100	197.083	183.131	-0.0126652	0.0291973	0.664447	0.937564									-0.00442201	0.00865651	0.60972	0.882496
RNF38	Q9H0F5	E3 ubiquitin-protein ligase RNF38	100	57.9355	41.9479	0.0243196	0.0453804	0.592024	0.917868									-0.00678272	0.0057661	0.240092	0.642741
RNF4	P78317	E3 ubiquitin-protein ligase RNF4	74.4681	36.5194	43.1187	0.0179848	0.0222637	0.419201	0.85257									0.00445195	0.010128	0.660459	0.901781
RNF40	O75150	E3 ubiquitin-protein ligase BRE1B	100	10.59	11.4659	0.166702	0.166172	0.315769	0.79612									-0.00080741	0.00145971	0.580447	0.869202
RNF41	Q9H4P4	E3 ubiquitin-protein ligase NRDP1	7.5	19.4322	12.0338	0.142055	0.12124	0.241323	0.759888									0.0023259	0.00254959	0.362117	0.758675
RNF43	Q68DV7	E3 ubiquitin-protein ligase RNF43	100	43.1217	41.1297	0.0293996	0.0558379	0.59853	0.917868									-0.000131814	0.0039408	0.973332	0.991542
RNF5	Q99942	E3 ubiquitin-protein ligase RNF5	62.2222	23.6474	18.9463	0.143073	0.091035	0.116038	0.607796									0.000947656	0.0034083	0.781107	0.937832
RNPC3	Q96LT9	RNA-binding region-containing protein 3	100	555.813	141.186	0.0603837	0.0291742	0.0384748	0.439619									0.01845	0.00893047	0.0394026	0.248708
ROBO1	Q9Y6N7	Roundabout homolog 1	4.65116	12.9892	10.2123	-0.0739005	0.207482	0.721707	0.951038									0.0025462	0.00145358	0.0805103	0.374099
ROBO2	Q9HCK4	Roundabout homolog 2	4.54545	6.58346	7.06708	-0.395047	0.23038	0.0863888	0.563035									0.00171621	0.0011238	0.127426	0.475838
ROBO3	Q96MS0	Roundabout homolog 3	97.7273	22.9326	18.7456	-0.129052	0.103457	0.212251	0.733308									-4.93788e-06	0.00262544	0.9985	0.998875
ROBO4	Q8WZ75	Roundabout homolog 4	4.54545	12.5218	6.3507	0.240279	0.245167	0.327054	0.797906									0.00184468	0.00100033	0.0658266	0.336163
ROR1	Q01973	Inactive tyrosine-protein kinase transmembrane receptor ROR1	4.54545	14.2037	8.89381	0.0872554	0.180464	0.628736	0.928757									0.00320954	0.00139078	0.0214659	0.171889
ROR2	Q01974	Tyrosine-protein kinase transmembrane receptor ROR2	100	501.943	172.265	0.0136173	0.0271352	0.615785	0.924652									-0.000420965	0.00996021	0.966306	0.990237
RORA	P35398	Nuclear receptor ROR-alpha	97.9167	655.081	346.823	-0.030015	0.0236357	0.20412	0.72826									0.00180545	0.0110974	0.870834	0.962046
RORB	Q92753	Nuclear receptor ROR-beta	97.7778	12.6379	9.87945	0.0589937	0.135186	0.662554	0.937539									0.00250473	0.00129531	0.0537757	0.298968
RP1	P56715	Oxygen-regulated protein 1	98.0392	374.071	167.703	0.0499421	0.0261656	0.0563018	0.497026									-0.000491349	0.0100543	0.961045	0.988383
RP2	O75695	Protein XRP2	72.7273	20.0201	12.4968	0.167668	0.117656	0.154138	0.666886									0.00187381	0.00200117	0.349591	0.7491
RPA2	P15927	Replication protein A 32 kDa subunit	100	76.6865	76.128	0.0517619	0.0443524	0.243186	0.761392									0.00499602	0.00738841	0.499262	0.838976
RPA4	Q13156	Replication protein A 30 kDa subunit	72	21.4466	21.3415	0.0735173	0.058678	0.210244	0.731331									-0.00173142	0.00360018	0.630803	0.890625
RPAIN	Q86UA6	RPA-interacting protein	100	43.1221	43.5162	-0.028953	0.0416606	0.487072	0.881171									0.00216463	0.00517366	0.675858	0.908136
RPAP2	Q8IXW5	Putative RNA polymerase II subunit B1 CTD phosphatase RPAP2	100	45.8332	29.4959	0.0700193	0.048445	0.148364	0.658476									-0.00485739	0.00509353	0.340777	0.740394
RPAP3	Q9H6T3	RNA polymerase II-associated protein 3	57.7778	29.5213	24.5174	-0.0438463	0.0966184	0.649966	0.93221									0.00934666	0.00332735	0.0051848	0.0704312
RPE	Q96AT9	Ribulose-phosphate 3-epimerase	93.1818	22.823	29.0491	0.0499198	0.071262	0.483608	0.881171									0.00770093	0.00349976	0.0282836	0.204079
RPEL1	Q2QD12	Ribulose-phosphate 3-epimerase-like protein 1	43.9024	37.4285	29.1613	0.0704706	0.051093	0.167814	0.683535									-0.00035198	0.00489989	0.942766	0.981562
RPF1	Q9H9Y2	Ribosome production factor 1	100	50.0851	44.4915	-0.02367	0.0519587	0.64871	0.93221									0.00487468	0.00429579	0.25708	0.664889
RPGR	Q92834	X-linked retinitis pigmentosa GTPase regulator	100	81.6343	49.0547	0.0237271	0.0259629	0.360777	0.825184									-0.00756459	0.00951954	0.427242	0.797078
RPGRIP1L	Q68CZ1	Protein fantom	97.7273	33.7742	26.1468	-0.0579382	0.0702474	0.4095	0.84846									-0.000279401	0.00339812	0.934506	0.981278
RPH3A	Q9Y2J0	Rabphilin-3A	4.87805	21.8259	18.268	0.0605049	0.0687999	0.379166	0.839461									0.00507885	0.00316328	0.10907	0.438652
RPH3AL	Q9UNE2	Rab effector Noc2	88.2353	14.1034	11.0162	0.0440494	0.0850981	0.604716	0.918327									-0.00139282	0.00244585	0.569328	0.864462
RPL14	P50914	60S ribosomal protein L14	12	14.7999	15.3538	0.0228904	0.0830656	0.782878	0.96063									0.00199899	0.00315881	0.527166	0.848669
RPL5	P46777	60S ribosomal protein L5	92.1569	14.7539	16.0089	-0.0265072	0.0763883	0.728587	0.95158									0.00604076	0.00313945	0.0549648	0.302109
RPLP1	P05386	60S acidic ribosomal protein P1	97.8723	40.4636	27.9223	0.181227	0.120673	0.13315	0.632582									-0.00224329	0.0022107	0.310774	0.717948
RPP30	P78346	Ribonuclease P protein subunit p30	100	39.3526	35.3765	0.0504554	0.0618995	0.415005	0.850098									0.00178285	0.00397132	0.653696	0.899533
RPRD1A	Q96P16	Regulation of nuclear pre-mRNA domain-containing protein 1A	97.5	65.1662	47.9203	0.0148601	0.0555536	0.789091	0.960856									-0.0010456	0.00499531	0.834296	0.950857
RPRD1B	Q9NQG5	Regulation of nuclear pre-mRNA domain-containing protein 1B	40.9091	18.655	18.2249	0.068029	0.105436	0.518788	0.893689									0.00138994	0.00206326	0.500871	0.839163
RPS10	P46783	40S ribosomal protein S10	100	53.4059	43.8547	-0.0570021	0.0482663	0.237606	0.754361									-0.0024229	0.00536166	0.651563	0.898387
RPS12	P25398	40S ribosomal protein S12	87.234	48.5434	55.7265	0.0312841	0.0351296	0.373179	0.835997									0.00209395	0.00658847	0.750768	0.928483
RRAS	P10301	Ras-related protein R-Ras	93.0233	40.0223	55.7622	-0.0444918	0.0410774	0.278755	0.78088									-0.00117224	0.0068728	0.864644	0.960123
RRM2	P31350	Ribonucleoside-diphosphate reductase subunit M2	100	20.2002	26.1569	0.166588	0.112897	0.140057	0.642293									0.00372919	0.00221575	0.0930602	0.403539
RRM2B	Q7LG56	Ribonucleoside-diphosphate reductase subunit M2 B	100	47.4926	59.9913	0.0581926	0.110256	0.597643	0.917868									0.00234611	0.00240771	0.330373	0.734377
RRN3	Q9NYV6	RNA polymerase I-specific transcription initiation factor RRN3	97.561	29.6704	23.2491	0.0307889	0.0885126	0.727954	0.95158
RRP1	P56182	Ribosomal RNA processing protein 1 homolog A	89.5833	29.5917	18.2272	0.0680361	0.0606588	0.262024	0.772817									0.00417416	0.00262451	0.112433	0.443159
RRP15	Q9Y3B9	RRP15-like protein	100	68.8081	48.4687	0.0561959	0.0371851	0.130725	0.630521									-0.00677659	0.00779268	0.384977	0.772026
RRP7BP	Q9NSQ0	Putative ribosomal RNA-processing protein 7 homolog B	100	31.9891	30.6634	0.0408673	0.0395629	0.301618	0.788556									-0.00192705	0.00721624	0.789558	0.940246
RSAD2	Q8WXG1	Radical S-adenosyl methionine domain-containing protein 2	100	26.8142	33.8957	-0.0259154	0.068507	0.705216	0.944007									-0.00126438	0.00410586	0.758266	0.931102
RSPH4A	Q5TD94	Radial spoke head protein 4 homolog A	100	21.9031	24.1911	0.0684463	0.0706599	0.332708	0.801661									-0.0048087	0.00396805	0.226203	0.629616
RSPO1	Q2MKA7	R-spondin-1	4.54545	11.9258	7.82935	0.409535	0.138048	0.0030109	0.137034									0.00108242	0.00198861	0.586495	0.873199
RSPO3	Q9BXY4	R-spondin-3	4.54545	12.2395	8.97086	0.175096	0.151368	0.24737	0.765116									0.000782416	0.00169402	0.644397	0.893896
RSRC1	Q96IZ7	Serine/Arginine-related protein 53	97.6744	25.6782	21.3294	0.001776	0.0445168	0.968177	0.993106									-0.00210693	0.00406202	0.60423	0.881774
RSRP1	Q9BUV0	Arginine/serine-rich protein 1	95.5556	71.691	44.6094	0.0840818	0.0368262	0.0224183	0.358265									-0.00264074	0.00764946	0.730091	0.92477
RTBDN	Q9BSG5	Retbindin	4.54545	6.99169	8.62353	-0.0546773	0.163815	0.73855	0.953513									0.00284224	0.00128315	0.0272562	0.200841
RTEL1	Q9NZ71	Regulator of telomere elongation helicase 1	85.7143	38.0615	36.372	-0.0339	0.0329285	0.303243	0.788556									-0.00102081	0.00800329	0.898563	0.970581
RTF2	Q9BY42	Replication termination factor 2	82.9268	93.9084	156.301	-0.00984248	0.0332974	0.767541	0.959081									-0.00244542	0.00753827	0.745785	0.928483
RTKN2	Q8IZC4	Rhotekin-2	100	36.8864	28.2077	0.0361415	0.0945521	0.702284	0.943681									-0.000794719	0.00333921	0.811993	0.94413
RTN4IP1	Q8WWV3	Reticulon-4-interacting protein 1, mitochondrial	17.3913	21.3708	16.5068	0.0298795	0.0776074	0.700231	0.943681									-0.000601475	0.00311608	0.847028	0.955364
RTN4R	Q9BZR6	Reticulon-4 receptor	4.54545	14.7276	12.0964	-0.319328	0.152425	0.0361729	0.426205									-0.000911292	0.00157416	0.562942	0.861997
RTN4RL2	Q86UN3	Reticulon-4 receptor-like 2	86.3636	19.7109	20.0625	-0.0790677	0.0668401	0.236834	0.754361									-0.00208702	0.00273898	0.446478	0.80516
RTP4	Q96DX8	Receptor-transporting protein 4	97.7273	35.4266	32.4915	0.136669	0.0687047	0.046677	0.473413									-0.00318964	0.00365554	0.383372	0.77111
RUBCNL	Q9H714	Protein associated with UVRAG as autophagy enhancer	97.5	15.2883	10.3177	0.00210985	0.143772	0.988292	0.996166									-0.00176278	0.00172672	0.307856	0.714619
RUNDC3A	Q59EK9	RUN domain-containing protein 3A	94.5946	302.886	300.094	0.00184794	0.0226419	0.934952	0.989681									0.00424463	0.0103462	0.68181	0.909568
RUSC1	Q9BVN2	AP-4 complex accessory subunit RUSC1	100	60.6093	51.8675	-0.0230864	0.0311188	0.458159	0.865648									-0.00233495	0.00852782	0.784361	0.939065
RUVBL1	Q9Y265	RuvB-like 1	25	15.5643	20.953	-0.000920122	0.0500664	0.985337	0.99582									0.00382363	0.00296702	0.198159	0.592806
RWDD1	Q9H446	RWD domain-containing protein 1	4.54545	7.58051	10.0738	0.178601	0.132019	0.176106	0.695184									0.00774583	0.00280471	0.00598451	0.0765306
RWDD3	Q9Y3V2	RWD domain-containing protein 3	97.9167	28.6685	31.0692	-0.0173779	0.0415412	0.675706	0.937773									-0.00122359	0.0046162	0.791082	0.940286
RYBP	Q8N488	RING1 and YY1-binding protein	97.4359	16.5021	13.4654	-0.078718	0.118512	0.50655	0.887833									0.000833687	0.00200969	0.678461	0.908653
RYK	P34925	Tyrosine-protein kinase RYK	8.57143	20.052	11.5151	0.0620188	0.107676	0.564631	0.906299									-0.00197186	0.00222631	0.376249	0.768763
RYR1	P21817	Ryanodine receptor 1	100	50.7723	41.5491	-0.072334	0.0488526	0.138698	0.63936									0.00436419	0.00473505	0.35719	0.752983
S100A11	P31949	Protein S100-A11	4.54545	10.8822	9.45867	-0.00870854	0.122183	0.943179	0.989973									0.000237124	0.00203047	0.907084	0.973875
S100A12	P80511	Protein S100-A12	4.54545	11.9665	26.3678	0.0607003	0.067416	0.367916	0.831812									0.00260363	0.00403387	0.518969	0.844335
S100A13	Q99584	Protein S100-A13	4.54545	8.07574	8.24207	0.0535274	0.134358	0.69034	0.941546									0.00499809	0.00170462	0.00353814	0.0539703
S100A14	Q9HCY8	Protein S100-A14	100	14.4165	16.4535	0.206452	0.0746966	0.00571187	0.194563									0.00134944	0.00330762	0.683482	0.911253
S100A16	Q96FQ6	Protein S100-A16	4.54545	14.208	16.6486	0.0448742	0.073131	0.53947	0.903124									0.0027937	0.00284773	0.327105	0.732786
S100A3	P33764	Protein S100-A3	100	12.4641	18.0177	0.017722	0.0650684	0.785346	0.960856									0.00229687	0.00498357	0.645101	0.893896
S100A4	P26447	Protein S100-A4	4.54545	10.2731	9.20378	-0.0572423	0.133056	0.66704	0.937564									0.00661979	0.00251651	0.00881646	0.0974018
S100A5	P33763	Protein S100-A5	93.75	31.9674	28.2845	-0.0345236	0.0513727	0.50157	0.885862									-0.00309321	0.00381008	0.417307	0.792196
S100G	P29377	Protein S100-G	87.5	20.3093	20.9782	-0.148705	0.0881225	0.0915108	0.571092									-0.00497217	0.00326748	0.128782	0.479068
S100P	P25815	Protein S100-P	4.54545	13.5758	10.8835	0.211719	0.128699	0.0999535	0.584674									0.000129479	0.00192762	0.946476	0.982645
S100Z	Q8WXG8	Protein S100-Z	82.2222	8.16056	15.2068	-0.0817735	0.0745148	0.272461	0.779376									-0.00263299	0.00313236	0.401031	0.783679
SAA4	P35542	Serum amyloid A-4 protein	4.54545	17.3015	18.1655	0.158627	0.138956	0.253636	0.770383									0.000660055	0.0017651	0.708619	0.918427
SAFB2	Q14151	Scaffold attachment factor B2	52.5	15.1247	13.8007	0.254688	0.185176	0.169012	0.685626									-0.000249086	0.00156819	0.873869	0.962248
SAG	P10523	S-arrestin	100	17.881	18.5466	0.0581686	0.0962952	0.5458	0.905044									0.00193712	0.00285981	0.498524	0.838976
SAGE1	Q9NXZ1	Sarcoma antigen 1	100	49.3495	31.6334	0.0094413	0.0742294	0.898789	0.981135									-0.00287548	0.00336762	0.393636	0.77776
SALL4	Q9UJQ4	Sal-like protein 4	100	38.3529	33.5941	-0.0217118	0.0951303	0.819466	0.966037									0.00238119	0.0029074	0.413213	0.790084
SAMD12	Q8N8I0	Sterile alpha motif domain-containing protein 12	93.1818	28.7657	21.0745	0.0293982	0.0651655	0.651894	0.93221									-0.000353297	0.00287791	0.902351	0.972532
SAMD13	Q5VXD3	Sterile alpha motif domain-containing protein 13	100	63.4086	75.2752	0.0603128	0.039286	0.124729	0.622365									-0.000949075	0.00691451	0.890888	0.967764
SAMD14	Q8IZD0	Sterile alpha motif domain-containing protein 14	73.913	10.7405	21.0167	0.0675105	0.0472429	0.153002	0.666126									0.00441439	0.00539622	0.41376	0.790084
SAMD15	Q9P1V8	Sterile alpha motif domain-containing protein 15	100	73.5662	122.303	-0.0571276	0.0357358	0.109907	0.597371									-0.00688525	0.00741663	0.353721	0.750425
SAMD8	Q96LT4	Sphingomyelin synthase-related protein 1	53.5714	8.40149	14.6149	-0.0242329	0.0442584	0.584013	0.913902									-0.00595413	0.00314931	0.0593163	0.315506
SAMD9L	Q8IVG5	Sterile alpha motif domain-containing protein 9-like	4.44444	8.87457	10.5247	0.167185	0.082	0.0414655	0.447638									0.00109508	0.00336608	0.745083	0.928483
SANBR	Q6NSI8	SANT and BTB domain regulator of class switch recombination	86.8421	34.3804	32.0618	-0.00764588	0.0541246	0.887661	0.978597									6.61199e-05	0.00418321	0.987396	0.994899
SAP18	O00422	Histone deacetylase complex subunit SAP18	100	52.0016	45.46	0.093143	0.0539934	0.0845128	0.559012									-0.00718821	0.00647774	0.267729	0.673422
SARG	Q9BW04	Specifically androgen-regulated gene protein	25	12.5049	12.7183	0.0485478	0.0766301	0.526385	0.896825									0.0128748	0.0041342	0.00196182	0.0375947
SART1	O43290	U4/U6.U5 tri-snRNP-associated protein 1	67.3913	24.3156	24.9611	0.0482914	0.0735861	0.511658	0.891616									0.00517249	0.00373852	0.167176	0.545474
SASH3	O75995	SAM and SH3 domain-containing protein 3	4.54545	10.2799	11.8156	0.0257061	0.0853998	0.763408	0.959081									0.00207299	0.00266485	0.437037	0.801108
SASS6	Q6UVJ0	Spindle assembly abnormal protein 6 homolog	58.3333	28.1261	17.5971	-0.0243904	0.084102	0.771808	0.959081									0.00373419	0.00296707	0.208845	0.60539
SAT1	P21673	Diamine acetyltransferase 1	97.7778	20.2943	20.9994	0.0346501	0.061574	0.573613	0.909718									-0.00155661	0.00336081	0.64347	0.893781
SAT2	Q96F10	Thialysine N-epsilon-acetyltransferase	66.6667	5.83354	10.3487	-0.155958	0.0676143	0.0210778	0.347734									0.00283668	0.00281386	0.313942	0.721452
SATB1	Q01826	DNA-binding protein SATB1	17.5	17.9017	15.8407	0.0252699	0.115247	0.826442	0.967571									0.00161445	0.00149682	0.281347	0.687867
SAV1	Q9H4B6	Protein salvador homolog 1	69.5652	18.6745	17.9717	-0.0332743	0.0566628	0.557047	0.905964									-0.00134598	0.00414711	0.745665	0.928483
SBDS	Q9Y3A5	Ribosome maturation protein SBDS	100	44.5919	52.1979	0.028587	0.0378562	0.45016	0.862031									0.00205782	0.00586737	0.72596	0.923378
SBF2	Q86WG5	Myotubularin-related protein 13	100	75.7691	50.253	0.0401372	0.0539994	0.457306	0.864493									-0.00708052	0.00497605	0.155451	0.528715
SBSN	Q6UWP8	Suprabasin	20.9302	18.5282	22.4678	-0.209619	0.115689	0.0699986	0.527899									-0.00075184	0.00257576	0.770505	0.936064
SBSPON	Q8IVN8	Somatomedin-B and thrombospondin type-1 domain-containing protein	4.54545	7.66576	8.37473	-0.0436662	0.0844029	0.604909	0.918327									0.00529563	0.00191491	0.00591715	0.0759249
SCAF11	Q99590	Protein SCAF11	100	126.069	72.9808	0.0659741	0.0682771	0.333909	0.801661									-0.00189762	0.00422467	0.653521	0.899533
SCAMP2	O15127	Secretory carrier-associated membrane protein 2	4.87805	16.6559	15.7543	0.0633188	0.0790903	0.423369	0.853833									0.00633394	0.00385792	0.101328	0.422531
SCAMP3	O14828	Secretory carrier-associated membrane protein 3	4.54545	11.4981	9.62218	0.22448	0.0759167	0.00310721	0.139551									0.00317289	0.00359788	0.378314	0.76922
SCARA5	Q6ZMJ2	Scavenger receptor class A member 5	4.54545	6.30146	6.15759	0.0891279	0.21648	0.680548	0.939849									0.00353393	0.00117368	0.00275017	0.0477024
SCARB1	Q8WTV0	Scavenger receptor class B member 1	96	11.855	16.2462	0.0494297	0.043533	0.256185	0.771184									0.00663658	0.00367193	0.0713692	0.351177
SCARB2	Q14108	Lysosome membrane protein 2	4.54545	10.6172	6.00822	0.353929	0.151576	0.0195439	0.338178									0.00838239	0.00161511	3.18608e-07	4.13802e-05
SCARF1	Q14162	Scavenger receptor class F member 1	16.2791	15.9449	10.2718	0.394246	0.152219	0.009598	0.25734									0.000521889	0.00162292	0.747925	0.928483
SCARF2	Q96GP6	Scavenger receptor class F member 2	4.54545	8.67684	6.732	0.28624	0.17002	0.0922658	0.571092									0.0112832	0.00190455	6.22927e-09	1.22855e-06
SCEL	O95171	Sciellin	100	26.1482	18.2567	0.138211	0.143022	0.333863	0.801661									-0.000426884	0.00153913	0.781635	0.937832
SCG2	P13521	Secretogranin-2	4.54545	8.96557	5.4224	0.147267	0.176637	0.404436	0.84846									-0.000287492	0.00140006	0.837398	0.950857
SCG3	Q8WXD2	Secretogranin-3	4.54545	7.28999	9.61163	-0.0933397	0.150554	0.535274	0.900409									-0.000206219	0.00217297	0.924435	0.97943
SCGB1A1	P11684	Uteroglobin	5	9.75179	11.2423	-0.00656123	0.0970785	0.946115	0.989988									0.0053491	0.00207121	0.0101201	0.106081
SCGB2A2	Q13296	Mammaglobin-A	100	69.8996	56.3279	-0.0500656	0.0328951	0.128015	0.626717									0.0027988	0.00702628	0.690572	0.91402
SCGB3A1	Q96QR1	Secretoglobin family 3A member 1	4.7619	14.268	9.69651	-0.139428	0.140054	0.319476	0.797796									0.00108423	0.00146409	0.459352	0.814917
SCGB3A2	Q96PL1	Secretoglobin family 3A member 2	4.87805	16.0874	17.7295	0.071992	0.0609676	0.237673	0.754361									-0.00548814	0.00332825	0.099853	0.4207
SCGN	O76038	Secretagogin	6.66667	9.88299	11.1414	0.248336	0.118729	0.0364732	0.427681									0.00549645	0.00197857	0.00569781	0.073822
SCIN	Q9Y6U3	Scinderin	100	23.2476	20.5647	-0.17152	0.115494	0.137518	0.638248									-0.00300892	0.00219521	0.171158	0.552373
SCLT1	Q96NL6	Sodium channel and clathrin linker 1	12	19.2704	16.2541	0.115005	0.0870917	0.186668	0.710466									0.00584617	0.00345648	0.0914577	0.400532
SCLY	Q96I15	Selenocysteine lyase	4.7619	10.1516	11.0399	0.092231	0.0755351	0.222073	0.744686									0.00343736	0.00290895	0.237968	0.639665
SCN2A	Q99250	Sodium channel protein type 2 subunit alpha	95.6522	25.6311	17.1208	-0.0424366	0.0940401	0.651802	0.93221
SCN2B	O60939	Sodium channel subunit beta-2	100	45.6807	44.0936	0.0298024	0.0579596	0.607118	0.919299									0.00217939	0.00509222	0.668867	0.905197
SCN3A	Q9NY46	Sodium channel protein type 3 subunit alpha	100	32.9705	34.5888	0.00939828	0.0523782	0.857599	0.975379									0.00881633	0.00415606	0.0344397	0.228667
SCN3B	Q9NY72	Sodium channel subunit beta-3	100	30.0265	22.059	0.066691	0.0626238	0.2869	0.783192
SCN4A	P35499	Sodium channel protein type 4 subunit alpha	100	32.7737	34.3701	0.0207304	0.0388882	0.593981	0.917868									0.00176999	0.00697646	0.799836	0.942602
SCN4B	Q8IWT1	Sodium channel subunit beta-4	4.54545	8.1793	8.29062	-0.121476	0.151659	0.42314	0.853833									-0.00370006	0.00147736	0.0126143	0.122575
SCP2	P22307	Sterol carrier protein 2	95.7447	26.4551	25.6275	0.0411229	0.0734543	0.575586	0.910035									-0.0036049	0.00335857	0.283692	0.690113
SCPEP1	Q9HB40	Retinoid-inducible serine carboxypeptidase	4.87805	22.1393	21.6509	0.0821177	0.0874959	0.347971	0.813604									0.000113068	0.00235796	0.961776	0.988383
SCRG1	O75711	Scrapie-responsive protein 1	100	17.4645	13.4164	0.0456787	0.163999	0.780605	0.959335									0.00334945	0.00197221	0.0901367	0.399316
SCRIB	Q14160	Protein scribble homolog	4.87805	10.2041	9.4403	0.0598763	0.075171	0.425721	0.854072									0.00526793	0.00242072	0.0300594	0.214566
SCRN1	Q12765	Secernin-1	6.38298	16.4666	13.2627	0.139369	0.117714	0.236427	0.754361									0.00498844	0.00237428	0.0361926	0.237202
SCT	P09683	Secretin	100	28.2639	24.2619	0.00937541	0.0619186	0.879648	0.977602									0.00219729	0.00370274	0.553196	0.858628
SCUBE3	Q8IX30	Signal peptide, CUB and EGF-like domain-containing protein 3	97.7778	127.246	45.4975	0.0119432	0.0343268	0.727894	0.95158									-0.00723974	0.00806111	0.369608	0.764706
SDC1	P18827	Syndecan-1	4.54545	11.7287	10.7761	-0.0169048	0.145636	0.907593	0.981212									0.00507637	0.0018234	0.00559482	0.0732359
SDC3	O75056	Syndecan-3	25.5814	33.525	30.4004	-0.0605924	0.120552	0.615228	0.924652									0.00618835	0.00228986	0.00714163	0.0852889
SDC4	P31431	Syndecan-4	4.54545	6.82062	8.56786	0.0648306	0.120517	0.590622	0.917868									0.00105031	0.00193558	0.587651	0.873357
SDCCAG8	Q86SQ7	Serologically defined colon cancer antigen 8	4.54545	13.9019	16.2099	0.0786156	0.0749677	0.294335	0.786766									0.00795061	0.00402479	0.0488307	0.283559
SDF2	Q99470	Stromal cell-derived factor 2	100	24.8052	16.4273	0.0269173	0.115919	0.816377	0.966037									-0.000686975	0.00187712	0.714557	0.918654
SDHA	P31040	Succinate dehydrogenase [ubiquinone] flavoprotein subunit, mitochondrial	100	40.1161	31.7528	0.0566801	0.0691161	0.412176	0.84846									-0.0034507	0.00412523	0.403324	0.784503
SDHAF3	Q9NRP4	Succinate dehydrogenase assembly factor 3, mitochondrial	100	390.458	291.059	-0.00346657	0.0266515	0.896511	0.98083									0.00252534	0.00991387	0.799049	0.942602
SDHAF4	Q5VUM1	Succinate dehydrogenase assembly factor 4, mitochondrial	91.6667	16.7075	12.2996	0.0265311	0.124175	0.830813	0.968507									-0.00100167	0.00201634	0.619587	0.886435
SDHB	P21912	Succinate dehydrogenase [ubiquinone] iron-sulfur subunit, mitochondrial	56.8182	15.9694	13.0971	0.0824076	0.0571376	0.149227	0.65923									0.00529286	0.00396935	0.183063	0.573418
SDK2	Q58EX2	Protein sidekick-2	7.84314	20.1781	17.354	0.0612689	0.120853	0.612175	0.922128									0.00294575	0.00181539	0.105363	0.431684
SDR16C5	Q8N3Y7	Epidermal retinol dehydrogenase 2	100	567.514	316.623	0.04927	0.0267853	0.0658501	0.521573									-0.0380243	0.010062	0.000178596	0.00715056
SDSL	Q96GA7	Serine dehydratase-like	100	47.4761	31.4597	0.0429294	0.038303	0.26238	0.772817									-0.00438875	0.00745236	0.556218	0.861049
SEC13	P55735	Protein SEC13 homolog	25	14.1468	11.6764	-0.0135054	0.088266	0.878392	0.977602									-0.000912886	0.00246642	0.711462	0.918427
SEC14L2	O76054	SEC14-like protein 2	97.2222	31.0185	30.5986	-0.0177321	0.075224	0.813647	0.966037									-2.13068e-05	0.00326958	0.994803	0.996863
SEC31A	O94979	Protein transport protein Sec31A	7.31707	26.142	22.6037	0.124354	0.114266	0.276469	0.78088									0.00146789	0.00281536	0.602353	0.881774
SECISBP2L	Q93073	Selenocysteine insertion sequence-binding protein 2-like	100	79.6953	193.195	-0.0109744	0.0311781	0.724846	0.95158									-0.000403247	0.00799456	0.959794	0.987805
SEL1L	Q9UBV2	Protein sel-1 homolog 1	4.54545	8.91689	8.94173	0.163573	0.126762	0.196915	0.724189									0.00507272	0.00138734	0.000285892	0.0100819
SELE	P16581	E-selectin	4.54545	5.99113	6.77821	-0.0444723	0.110222	0.686595	0.939849									1.74653e-05	0.00162764	0.991443	0.995932
SELENOH	Q8IZQ5	Selenoprotein H	100	40.2169	36.538	0.0209754	0.0631091	0.739612	0.953826									-0.0012918	0.00402455	0.748375	0.928483
SELENOO	Q9BVL4	Protein adenylyltransferase SelO, mitochondrial	82.3529	9.81558	8.2553	0.192222	0.131915	0.145069	0.652026									-0.00162333	0.00133501	0.224634	0.629567
SELENOP	P49908	Selenoprotein P	4.54545	7.22401	8.4836	-0.299964	0.186149	0.107089	0.592434									-0.000476273	0.00137134	0.728525	0.923885
SELL	P14151	L-selectin	4.54545	5.6555	4.74294	0.00321895	0.285677	0.99101	0.997002									-0.000755853	0.000757735	0.319048	0.72635
SELP	P16109	P-selectin	4.54545	15.3678	11.3049	-0.0298146	0.136695	0.827343	0.967571									0.000936135	0.00159061	0.556466	0.861049
SEMA3A	Q14563	Semaphorin-3A	100	819.678	283.547	-0.0222074	0.0247113	0.368827	0.831812									0.00589875	0.0102392	0.564839	0.862319
SEMA3F	Q13275	Semaphorin-3F	4.54545	13.2781	8.76988	0.203452	0.186214	0.274581	0.78088									0.00345344	0.001413	0.0149053	0.138036
SEMA3G	Q9NS98	Semaphorin-3G	5.12821	8.80551	10.3732	-0.0366162	0.137379	0.789828	0.960856									0.000537232	0.00154364	0.72798	0.923635
SEMA4C	Q9C0C4	Semaphorin-4C	100	22.8581	17.1136	-0.0540053	0.178224	0.761875	0.959081									0.000687177	0.0016995	0.686154	0.912618
SEMA4D	Q92854	Semaphorin-4D	4.54545	9.31367	7.28202	0.0862591	0.188527	0.647281	0.93221									0.00146237	0.00136526	0.284682	0.691322
SEMA5A	Q13591	Semaphorin-5A	88.6364	31.2624	23.982	-0.00183016	0.0544148	0.973169	0.993106									0.00820196	0.00362152	0.0239998	0.184681
SEMA6B	Q9H3T3	Semaphorin-6B	100	28.3911	25.5134	0.00918271	0.0620321	0.882318	0.978426									-0.00747665	0.00390796	0.056357	0.307166
SEMA6C	Q9H3T2	Semaphorin-6C	95	28.67	18.8406	0.0105288	0.116414	0.927935	0.987772									-0.00244094	0.00212626	0.251577	0.659707
SEMA6D	Q8NFY4	Semaphorin-6D	90	21.2056	17.8835	0.00279825	0.098155	0.977257	0.993211									0.00271176	0.00213717	0.205148	0.600428
SEMA7A	O75326	Semaphorin-7A	4.54545	6.85264	6.13857	0.0737145	0.209421	0.724844	0.95158									0.000808524	0.00115327	0.483621	0.832078
SENP2	Q9HC62	Sentrin-specific protease 2	98	30.0553	28.6389	0.000507461	0.0892152	0.995462	0.998432									-0.00177071	0.00283436	0.532465	0.850648
SENP8	Q96LD8	Sentrin-specific protease 8	100	38.1745	34.1557	0.045583	0.0419113	0.276769	0.78088									0.00332876	0.00643582	0.605254	0.881774
SEPTIN10	Q9P0V9	Septin-10	35	23.6056	22.849	0.176135	0.0839353	0.0358643	0.424577									0.00364355	0.00277662	0.190113	0.582987
SEPTIN14	Q6ZU15	Septin-14	100	67.612	56.6886	-0.0312544	0.0411748	0.447813	0.861277									-0.00817222	0.00637545	0.200563	0.595365
SEPTIN3	Q9UH03	Neuronal-specific septin-3	6.38298	8.17977	13.1057	0.098447	0.078713	0.211041	0.733085									0.00417813	0.00208453	0.0456303	0.272706
SEPTIN7	Q16181	Septin-7	82.9787	32.8509	33.6725	0.0313902	0.0329277	0.340435	0.807146									-0.0105017	0.00800269	0.190097	0.582987
SEPTIN8	Q92599	Septin-8	4.54545	7.65651	7.42929	0.268011	0.163962	0.102134	0.585353									0.00513837	0.00187214	0.00629936	0.0787948
SEPTIN9	Q9UHD8	Septin-9	92.8571	20.4185	16.3212	-0.0418034	0.156729	0.789682	0.960856									0.00167362	0.00161237	0.299832	0.707058
SERF1A_SERF1B	O75920	Small EDRK-rich factor 1	97.2222	28.1106	24.2467	0.0109055	0.0595571	0.854712	0.975228									-0.00239065	0.00349759	0.494633	0.837642
SERPINA1	P01009	Alpha-1-antitrypsin	4.87805	10.3711	7.79629	1.07868	0.320156	0.000753785	0.0628077									0.00310509	0.00116141	0.00777755	0.0901776
SERPINA11	Q86U17	Serpin A11	4.7619	8.1983	8.52448	-0.0024121	0.0922308	0.979135	0.993654									0.00772891	0.00328161	0.0189393	0.159324
SERPINA12	Q8IW75	Serpin A12	9.30233	6.74553	14.5755	-0.113298	0.0493207	0.0216091	0.352211									0.00080588	0.00334954	0.809979	0.94413
SERPINA3	P01011	Alpha-1-antichymotrypsin	4.54545	6.62176	6.51814	1.02081	0.23434	1.32384e-05	0.00358496					1.21446	0.445433	0.00640148	0.0228053	0.00497805	0.0014873	0.000885178	0.0218256
SERPINA4	P29622	Kallistatin	4.54545	6.18553	6.43979	-0.580761	0.222921	0.00918107	0.251135									-7.87749e-05	0.00111741	0.943829	0.981746
SERPINA5	P05154	Plasma serine protease inhibitor	4.54545	6.42883	12.0022	-0.195168	0.118202	0.0987122	0.582039									0.000150053	0.00213835	0.944088	0.981746
SERPINA6	P08185	Corticosteroid-binding globulin	4.54545	9.43321	8.83696	0.0045328	0.247396	0.985382	0.99582									-0.000953315	0.00106076	0.369286	0.764706
SERPINA7	P05543	Thyroxine-binding globulin	4.87805	13.9641	10.0117	0.0197262	0.128233	0.877743	0.977602									0.00473389	0.00143996	0.0010898	0.0253414
SERPINA9	Q86WD7	Serpin A9	4.65116	10.6557	8.63007	-0.173791	0.0892295	0.0514526	0.484639									0.00414627	0.00216081	0.0556337	0.304157
SERPINB1	P30740	Leukocyte elastase inhibitor	4.54545	10.9221	9.94399	0.021894	0.0774031	0.777286	0.959335									-0.000816511	0.00351083	0.816201	0.944353
SERPINB4	P48594	Serpin B4	16.6667	9.52099	12.106	-0.0536448	0.0770686	0.486388	0.881171									-0.00170536	0.00278981	0.541321	0.852953
SERPINB5	P36952	Serpin B5	100	64.2529	57.965	-0.00693547	0.0547257	0.899153	0.981135									0.00940313	0.00435089	0.0312059	0.219513
SERPINB6	P35237	Serpin B6	4.65116	11.2613	8.62653	0.0382469	0.199794	0.848187	0.973616									0.000927262	0.00164339	0.572873	0.865195
SERPINB8	P50452	Serpin B8	4.54545	9.52467	10.0361	-0.158712	0.10249	0.121486	0.617808									0.000416291	0.00208131	0.84156	0.953267
SERPINB9	P50453	Serpin B9	4.54545	13.3947	9.82511	0.0894939	0.114351	0.433849	0.857251									0.00123251	0.00179574	0.492845	0.836862
SERPINC1	P01008	Antithrombin-III	4.54545	7.37215	11.5537	-0.0891314	0.158258	0.573297	0.909718									0.000507194	0.00158358	0.748902	0.928483
SERPIND1	P05546	Heparin cofactor 2	4.54545	5.59882	7.3726	0.163113	0.188761	0.387518	0.84289									0.00199228	0.00141167	0.158847	0.532113
SERPINE1	P05121	Plasminogen activator inhibitor 1	4.54545	6.95311	7.19008	0.0627233	0.170493	0.712952	0.948501									0.0010082	0.00125459	0.422047	0.794718
SERPINE2	P07093	Glia-derived nexin	22.7273	24.8952	27.0215	-0.039488	0.103414	0.702577	0.943681									0.00327984	0.00151234	0.0306259	0.216355
SERPINF1	P36955	Pigment epithelium-derived factor	6.66667	8.18767	6.61508	-0.391852	0.294349	0.183107	0.704659									0.0012153	0.000806824	0.132697	0.484978
SERPINF2	P08697	Alpha-2-antiplasmin	4.54545	10.1092	9.55399	-0.105217	0.21989	0.632296	0.928757									0.00214743	0.00141515	0.129852	0.480182
SERPING1	P05155	Plasma protease C1 inhibitor	4.54545	6.35968	6.0432	0.512227	0.25091	0.0412038	0.447638									0.00257379	0.000929092	0.00583321	0.0750286
SERPINH1	P50454	Serpin H1	100	45.0187	39.813	0.0251652	0.0383144	0.511304	0.891616									0.00418608	0.00718372	0.560374	0.861997
SERPINI1	Q99574	Neuroserpin	4.87805	11.7396	13.7797	-0.160395	0.142939	0.26181	0.772817									-0.000159756	0.00205923	0.938196	0.981562
SERPINI2	O75830	Serpin I2	4.54545	7.42625	11.3528	-0.0385112	0.0759716	0.612214	0.922128									0.00293217	0.0022922	0.201488	0.597063
SERTAD1	Q9UHV2	SERTA domain-containing protein 1	100	35.1863	33.9967	0.100039	0.0819533	0.222208	0.744686									-0.0068707	0.00348981	0.0495891	0.286091
SERTAD2	Q14140	SERTA domain-containing protein 2	100	95.0936	116.574	-0.010346	0.0307048	0.736154	0.953485									-0.000496701	0.00800762	0.950568	0.984126
SERTAD4	Q9NUC0	SERTA domain-containing protein 4	80	36.3447	39.9733	-0.0383027	0.0408488	0.348414	0.813604									-0.000881384	0.00533804	0.868929	0.961364
SESTD1	Q86VW0	SEC14 domain and spectrin repeat-containing protein 1	100	79.1273	58.9435	-0.0390931	0.0354919	0.270694	0.778085									0.00408943	0.00749298	0.585496	0.87259
SETBP1	Q9Y6X0	SET-binding protein	96	24.9747	21.6534	0.0122247	0.0716209	0.864471	0.976458									6.26818e-05	0.00301212	0.983407	0.993957
SETD5	Q9C0A6	Histone-lysine N-methyltransferase SETD5	91.3043	54.0367	54.2809	0.0909944	0.0354141	0.0101862	0.261473									-0.00434994	0.00645375	0.500645	0.839163
SETD7	Q8WTS6	Histone-lysine N-methyltransferase SETD7	100	59.5911	26.4188	-0.0784859	0.0831109	0.34499	0.813604									0.000853802	0.00308239	0.781912	0.937832
SETMAR	Q53H47	Histone-lysine N-methyltransferase SETMAR	4.54545	6.85213	6.77455	0.0990694	0.167076	0.553209	0.905044									0.00139639	0.00125737	0.267349	0.672795
SEZ6	Q53EL9	Seizure protein 6 homolog	5.71429	17.7259	12.0718	-0.0403151	0.178931	0.821737	0.966456									0.00247101	0.00159031	0.120936	0.462877
SEZ6L	Q9BYH1	Seizure 6-like protein	4.54545	13.2663	12.1718	-0.136207	0.180287	0.449949	0.862031									0.00227566	0.00143494	0.113465	0.445575
SEZ6L2	Q6UXD5	Seizure 6-like protein 2	4.54545	11.6192	8.68313	-0.228806	0.221455	0.301513	0.788556									0.00183564	0.00102987	0.0753576	0.359703
SF3B3	Q15393	Splicing factor 3B subunit 3	100	544.674	603.313	0.0301276	0.0235788	0.201342	0.727183									0.0136395	0.0110499	0.217713	0.619312
SF3B4	Q15427	Splicing factor 3B subunit 4	97.8723	29.7499	23.0905	-0.0674093	0.0810185	0.405396	0.84846									0.00410904	0.00299326	0.170508	0.551991
SFRP1	Q8N474	Secreted frizzled-related protein 1	4.54545	12.0565	12.0391	0.0222424	0.0833575	0.789599	0.960856
SFRP4	Q6FHJ7	Secreted frizzled-related protein 4	4.54545	10.2065	10.9123	-0.043787	0.112769	0.697802	0.943									0.00816228	0.00276228	0.00329139	0.0523183
SFTPA2	Q8IWL1	Pulmonary surfactant-associated protein A2	100	26.0806	20.9352	-0.0344372	0.0777944	0.658005	0.935615									-0.00330069	0.00231397	0.15444	0.526536
SFTPD	P35247	Pulmonary surfactant-associated protein D	4.54545	5.607	9.97267	-0.0450591	0.0901498	0.617198	0.924652									-0.00305619	0.00173045	0.0780504	0.366507
SGCG	Q13326	Gamma-sarcoglycan	100	78.8964	48.7792	0.0407506	0.0462172	0.377929	0.838878									0.000737836	0.00552355	0.893794	0.968841
SGF29	Q96ES7	SAGA-associated factor 29	95.122	38.9486	31.1209	0.0755831	0.083969	0.368051	0.831812									-0.0026244	0.00289906	0.365812	0.762102
SGK1	O00141	Serine/threonine-protein kinase Sgk1	100	82.2191	138.371	-0.0200408	0.0375103	0.593152	0.917868									0.000176322	0.00661404	0.978744	0.992726
SGSH	P51688	N-sulphoglucosamine sulphohydrolase	4.54545	19.4301	12.6846	-0.192314	0.0949487	0.0428211	0.452047									0.00218644	0.00228487	0.33912	0.740087
SGTA	O43765	Small glutamine-rich tetratricopeptide repeat-containing protein alpha	8.88889	20.3516	11.8063	0.0615853	0.110074	0.575829	0.910035									0.00694172	0.0026212	0.00837352	0.0948703
SH2B3	Q9UQQ2	SH2B adapter protein 3	95.5556	36.5252	37.5712	0.0500531	0.0605653	0.40856	0.84846									0.00665171	0.00463564	0.152007	0.521717
SH2D1A	O60880	SH2 domain-containing protein 1A	100	19.2164	16.5685	-0.0999955	0.101199	0.323102	0.797906									0.000531596	0.00262593	0.839663	0.951811
SH2D3C	Q8N5H7	SH2 domain-containing protein 3C	100	27.7322	20.0945	0.0804033	0.107608	0.454953	0.864193									0.0015397	0.00227904	0.499647	0.838976
SH2D4B	Q5SQS7	SH2 domain-containing protein 4B	95	30.707	28.8792	-0.0289941	0.0547225	0.596224	0.917868									-0.00106943	0.00381491	0.779354	0.937786
SH2D7	A6NKC9	SH2 domain-containing protein 7	100	40.583	38.7916	0.0891	0.0559618	0.111349	0.597371									-0.0062227	0.00509815	0.222883	0.625975
SH3BGRL2	Q9UJC5	SH3 domain-binding glutamic acid-rich-like protein 2	78.7234	11.5854	14.5182	0.130017	0.0583642	0.0259019	0.377476									0.00120202	0.00314819	0.702779	0.917679
SH3BP1	Q9Y3L3	SH3 domain-binding protein 1	100	43.3447	31.8429	-0.0156314	0.067421	0.816656	0.966037									-9.49396e-05	0.00346318	0.978142	0.992682
SH3BP5	O60239	SH3 domain-binding protein 5	97.6744	24.3001	21.1458	-0.0312141	0.0534381	0.559142	0.905964									0.0137367	0.00399451	0.000638365	0.0180781
SH3BP5L	Q7L8J4	SH3 domain-binding protein 5-like	100	27.6159	21.8572	0.0876712	0.0784257	0.263615	0.773003									0.00150624	0.0025943	0.561802	0.861997
SH3D19	Q5HYK7	SH3 domain-containing protein 19	100	27.007	23.0702	0.0437001	0.114946	0.703813	0.943681									0.00382246	0.00214241	0.0750659	0.359143
SH3D21	A4FU49	SH3 domain-containing protein 21	96.0784	62.121	56.8585	-0.0450871	0.0479535	0.347102	0.813604									-0.00148018	0.00588532	0.801539	0.942602
SH3GL1	Q99961	Endophilin-A2	100	114.654	59.2735	-0.00866861	0.0436327	0.842519	0.97207									0.00103765	0.00595563	0.861762	0.959409
SH3GL3	Q99963	Endophilin-A3	100	29.3602	40.5917	0.0606592	0.0480801	0.207083	0.730312									-0.00318736	0.00549534	0.562197	0.861997
SH3GLB2	Q9NR46	Endophilin-B2	7.31707	24.5202	18.4508	0.0823714	0.0821892	0.316239	0.79612
SH3PXD2B	A1X283	SH3 and PX domain-containing protein 2B	4.54545	11.1223	8.35192	0.326744	0.0944978	0.000544828	0.0508756									0.00616027	0.00294881	0.0372618	0.239926
SHANK1	Q9Y566	SH3 and multiple ankyrin repeat domains protein 1	96	15.4603	11.8727	0.0219712	0.113347	0.846301	0.973616									-0.00158033	0.00220136	0.473199	0.823808
SHBG	P04278	Sex hormone-binding globulin	4.54545	9.73533	9.50369	0.0891075	0.12794	0.486127	0.881171									0.00492582	0.00180975	0.00674351	0.0817006
SHC1	P29353	SHC-transforming protein 1	97.561	21.9488	14.4792	0.060547	0.0867805	0.485363	0.881171									-0.000986899	0.00232636	0.671604	0.905532
SHC3	Q92529	SHC-transforming protein 3	100	26.0017	20.4296	0.0290496	0.102435	0.776723	0.959081									0.00488307	0.00239015	0.041634	0.257792
SHD	Q96IW2	SH2 domain-containing adapter protein D	100	27.7509	21.5297	-0.0212151	0.0400334	0.596158	0.917868									0.00776916	0.00475754	0.103163	0.42672
SHE	Q5VZ18	SH2 domain-containing adapter protein E	100	505.245	308.101	-0.0109586	0.0245971	0.655942	0.934643									0.0142232	0.010486	0.17565	0.560026
SHH	Q15465	Sonic hedgehog protein	100	13.71	11.4506	-0.0811984	0.105076	0.439664	0.858982									-0.00210575	0.00159317	0.186926	0.57871
SHISA5	Q8N114	Protein shisa-5	4.54545	10.9391	8.97254	0.572612	0.175213	0.00108276	0.0733498									0.00330847	0.00147038	0.0249259	0.188806
SHMT1	P34896	Serine hydroxymethyltransferase, cytosolic	4.54545	11.0725	13.4527	-0.0205506	0.0724477	0.77667	0.959081									0.00308026	0.00350378	0.379801	0.77016
SHMT2	P34897	Serine hydroxymethyltransferase, mitochondrial	6.81818	15.014	13.7891	0.0721824	0.0839914	0.390118	0.84549									0.00469462	0.00305902	0.125563	0.471859
SHOC1	Q5VXU9	Protein shortage in chiasmata 1 ortholog	100	53.7145	38.9276	0.0761523	0.0415703	0.0669676	0.522387									0.00225059	0.00547915	0.681447	0.909568
SHOX	O15266	Short stature homeobox protein	64.2857	20.7277	17.6131	-0.0266471	0.0464362	0.566073	0.907197									-0.00501995	0.00399798	0.209903	0.607465
SHOX2	O60902	Short stature homeobox protein 2	92.5	41.4452	34.2776	-0.0263091	0.0351723	0.454457	0.864193									0.00343084	0.00634463	0.588949	0.873626
SHPK	Q9UHJ6	Sedoheptulokinase	95.122	24.0232	19.7474	-0.0393487	0.0997265	0.693163	0.9419									0.0031184	0.0021963	0.156343	0.529598
SHPRH	Q149N8	E3 ubiquitin-protein ligase SHPRH	89.4737	17.6461	17.1764	-0.00824779	0.0889132	0.926092	0.987599									0.000802623	0.00188612	0.670644	0.905532
SHROOM1	Q2M3G4	Protein Shroom1	100	68.9112	48.8426	-0.00484114	0.0340602	0.886973	0.978597									0.00493275	0.00730219	0.499694	0.838976
SHROOM2	Q13796	Protein Shroom2	83.7209	12.2183	14.8319	0.000162779	0.0643014	0.99798	0.999396									-0.00237002	0.00294295	0.421058	0.794634
SHROOM3	Q8TF72	Protein Shroom3	100	37.7239	32.9438	-0.000839542	0.090214	0.992575	0.997078									-0.000645811	0.00278248	0.816566	0.944353
SHROOM4	Q9ULL8	Protein Shroom4	100	67.1241	42.3339	0.0628251	0.0543266	0.247504	0.765116									-0.00469842	0.00570699	0.410787	0.789976
SIAE	Q9HAT2	Sialate O-acetylesterase	4.65116	10.459	10.2756	-0.00942578	0.123105	0.938968	0.989842									-0.000100482	0.00172315	0.953525	0.985353
SIGLEC1	Q9BZZ2	Sialoadhesin	48	12.2497	11.5244	0.0948557	0.119551	0.427526	0.854072									0.00453479	0.00162213	0.00540183	0.0720733
SIGLEC10	Q96LC7	Sialic acid-binding Ig-like lectin 10	4.54545	10.7677	7.71434	0.155367	0.172588	0.368002	0.831812									0.00360311	0.00115744	0.00196975	0.0375947
SIGLEC15	Q6ZMC9	Sialic acid-binding Ig-like lectin 15	97.6744	43.9266	34.6284	-0.0334362	0.0612596	0.585195	0.914808									0.000525014	0.00344442	0.87892	0.963674
SIGLEC5	O15389	Sialic acid-binding Ig-like lectin 5	6.12245	14.7162	15.0015	0.0369779	0.0479014	0.440139	0.859335									0.00690461	0.00247285	0.00545811	0.0720733
SIGLEC6	O43699	Sialic acid-binding Ig-like lectin 6	4.54545	7.26937	6.0919	-0.103327	0.152276	0.497423	0.883276									0.000732544	0.00143802	0.610712	0.882517
SIGLEC7	Q9Y286	Sialic acid-binding Ig-like lectin 7	4.54545	6.85429	6.90256	-0.0135395	0.209383	0.948442	0.989988									0.00301571	0.00115952	0.00960537	0.102708
SIGLEC8	Q9NYZ4	Sialic acid-binding Ig-like lectin 8	4.54545	9.55747	9.34547	0.203945	0.0994459	0.0402854	0.447638									0.00913728	0.00212471	2.09058e-05	0.00130969
SIGLEC9	Q9Y336	Sialic acid-binding Ig-like lectin 9	4.54545	9.85803	7.28879	-0.166421	0.173973	0.338773	0.806218									0.00209265	0.0011827	0.0775067	0.365192
SIK3	Q9Y2K2	Serine/threonine-protein kinase SIK3	100	21.7896	16.3052	0.0198967	0.0719909	0.782258	0.960269									-0.00194948	0.00348479	0.57615	0.866373
SIKE1	Q9BRV8	Suppressor of IKBKE 1	100	48.9147	38.5164	-0.00158226	0.0532492	0.976295	0.993106									0.0026338	0.00560799	0.638831	0.892477
SIL1	Q9H173	Nucleotide exchange factor SIL1	4.54545	8.95754	7.39524	0.176922	0.129366	0.171435	0.689817									0.0019519	0.00120099	0.104807	0.430632
SIM1	P81133	Single-minded homolog 1	90.1961	30.4328	28.4604	-0.0417101	0.066034	0.527618	0.897763									-0.00066212	0.00318829	0.835579	0.950857
SIMC1	Q8NDZ2	SUMO-interacting motif-containing protein 1	100	123.651	101.519	0.00230894	0.0311073	0.940831	0.989842									0.000980166	0.00844193	0.907619	0.974039
SIN3B	O75182	Paired amphipathic helix protein Sin3b	100	42.9743	33.8285	0.0437735	0.0452591	0.333456	0.801661									0.00412857	0.00595869	0.48875	0.83381
SIPA1	Q96FS4	Signal-induced proliferation-associated protein 1	5	19.1967	13.5956	0.0781161	0.0794742	0.325651	0.797906									0.00657014	0.00336008	0.0511585	0.29043
SIRPA	P78324	Tyrosine-protein phosphatase non-receptor type substrate 1	4.54545	6.19107	5.62046	0.223626	0.183326	0.222532	0.744686									0.00366144	0.00122447	0.00294033	0.0490824
SIRPB1	O00241	Signal-regulatory protein beta-1	4.54545	9.99713	8.94858	0.118905	0.121921	0.32943	0.799051									0.00606835	0.00162133	0.000205477	0.00776003
SIRPG	Q9P1W8	Signal-regulatory protein gamma	80	22.4725	20.8038	-0.00710852	0.0917676	0.938256	0.989792									0.000733757	0.0027895	0.792638	0.941101
SIRT1	Q96EB6	NAD-dependent protein deacetylase sirtuin-1	97.561	23.4075	22.0521	0.111641	0.103328	0.279942	0.78088									-0.00246411	0.00210305	0.241942	0.644935
SIRT2	Q8IXJ6	NAD-dependent protein deacetylase sirtuin-2	5	16.5529	14.271	0.103041	0.0962785	0.284511	0.781775									0.00954431	0.00346868	0.00617004	0.0777794
SIRT3	Q9NTG7	NAD-dependent protein deacetylase sirtuin-3, mitochondrial	95.4545	20.8327	15.6578	-0.0176929	0.0652795	0.786366	0.960856									0.00186309	0.00249621	0.455834	0.813111
SIRT5	Q9NXA8	NAD-dependent protein deacylase sirtuin-5, mitochondrial	88.5714	7.54054	10.7486	0.0155639	0.0537432	0.772124	0.959081									0.00441657	0.00548793	0.421371	0.794634
SIRT6	Q8N6T7	NAD-dependent protein deacylase sirtuin-6	97.8261	26.6212	18.7817	-0.213517	0.10611	0.0441958	0.457676									0.00428146	0.00261469	0.102232	0.424305
SIT1	Q9Y3P8	Signaling threshold-regulating transmembrane adapter 1	97.8261	27.4857	17.7407	-0.0505072	0.0848306	0.551584	0.905044									-0.000271753	0.00292532	0.926027	0.980142
SKA1	Q96BD8	Spindle and kinetochore-associated protein 1	100	32.4331	36.5557	0.0164497	0.0735854	0.823111	0.967124									-0.00298361	0.00347152	0.390546	0.775635
SKAP1	Q86WV1	Src kinase-associated phosphoprotein 1	91.4286	14.9228	14.1703	0.0164479	0.0974057	0.865907	0.976458									0.00429808	0.003042	0.158372	0.532069
SKAP2	O75563	Src kinase-associated phosphoprotein 2	4.44444	14.4543	26.01	0.0334487	0.0558336	0.549121	0.905044									-0.00445262	0.0046425	0.338023	0.73924
SKIC2	Q15477	Helicase SKI2W	100	38.1435	35.2236	-0.019907	0.0946228	0.833369	0.969877									-0.000123646	0.0029829	0.966954	0.990237
SKIL	P12757	Ski-like protein	91.4286	31.109	24.6336	0.183838	0.0940009	0.0505003	0.480258									-0.00185637	0.00278452	0.50532	0.840326
SKOR1	P84550	SKI family transcriptional corepressor 1	100	59.794	41.3124	0.00861837	0.0478083	0.856941	0.975379									-0.000293491	0.00556929	0.957996	0.987544
SLA2	Q9H6Q3	Src-like-adapter 2	95.5556	26.4371	16.4249	0.060106	0.077647	0.438875	0.858982									-0.00175927	0.00304755	0.564043	0.861997
SLAMF1	Q13291	Signaling lymphocytic activation molecule	17.0732	13.4654	14.3612	0.120675	0.146403	0.409786	0.84846									0.00362232	0.00164548	0.0282152	0.20402
SLAMF6	Q96DU3	SLAM family member 6	87.8049	46.908	35.8982	0.0236443	0.0726451	0.74482	0.954772									0.00202137	0.00440148	0.646278	0.893896
SLAMF7	Q9NQ25	SLAM family member 7	4.54545	11.1895	9.57554	-0.0346851	0.0915035	0.704645	0.943681									0.00392234	0.00197468	0.0476028	0.280006
SLAMF8	Q9P0V8	SLAM family member 8	4.87805	13.9761	13.2035	0.242953	0.102302	0.0175563	0.323417									0.0100449	0.00222703	8.26015e-06	0.000656497
SLC12A1	Q13621	Solute carrier family 12 member 1	100	554.989	148.374	-0.0518282	0.0301136	0.0852351	0.559555									0.00389617	0.00919513	0.671971	0.905532
SLC12A2	P55011	Solute carrier family 12 member 2	100	38.6983	24.2634	0.0340771	0.0617589	0.581102	0.912989									0.00289212	0.00352619	0.412545	0.790084
SLC12A9	Q9BXP2	Solute carrier family 12 member 9	100	32.3802	30.8848	0.0411755	0.0730944	0.573218	0.909718									0.00207755	0.00365649	0.570194	0.864623
SLC13A1	Q9BZW2	Solute carrier family 13 member 1	67.5	19.5651	16.6661	0.0499069	0.0515914	0.33337	0.801661									0.0017138	0.00260425	0.510825	0.841108
SLC13A2	Q13183	Solute carrier family 13 member 2	100	40.0044	35.2735	0.0491631	0.0605416	0.41676	0.850098									0.00412096	0.00385158	0.285218	0.691322
SLC16A1	P53985	Monocarboxylate transporter 1	4.54545	10.4769	7.33634	0.361919	0.106631	0.000688431	0.0621424									0.00646615	0.00294773	0.0287738	0.206775
SLC19A1	P41440	Reduced folate transporter	97.8723	43.0726	34.2022	0.0327439	0.0783072	0.675839	0.937773									0.00385291	0.00308191	0.211886	0.611211
SLC1A4	P43007	Neutral amino acid transporter A	100	582.478	362.743	0.00477389	0.024675	0.84659	0.973616									-0.0226626	0.0105977	0.0330167	0.224132
SLC27A4	Q6P1M0	Long-chain fatty acid transport protein 4	21.5686	24.819	26.8344	0.0196425	0.0699753	0.778936	0.959335									0.00282834	0.00382416	0.459928	0.815014
SLC28A1	O00337	Sodium/nucleoside cotransporter 1	85.4167	18.7677	20.6335	0.032628	0.0442896	0.461306	0.867819									0.0077216	0.00405352	0.0574271	0.309514
SLC34A3	Q8N130	Sodium-dependent phosphate transport protein 2C	95.8333	41.6239	37.4645	0.0750972	0.0577248	0.193275	0.722965									0.00347574	0.00452813	0.443134	0.804197
SLC38A10	Q9HBR0	Putative sodium-coupled neutral amino acid transporter 10	4.54545	16.8422	12.6768	0.100733	0.156065	0.518632	0.893689									0.00163153	0.00149828	0.276764	0.683565
SLC39A14	Q15043	Metal cation symporter ZIP14	4.54545	19.8195	19.4391	0.506887	0.153487	0.000958382	0.0720916									-0.000165857	0.00155226	0.914956	0.975928
SLC39A5	Q6ZMH5	Zinc transporter ZIP5	4.54545	11.4793	9.44683	0.0745448	0.093981	0.427667	0.854072									0.000809255	0.00227808	0.72258	0.921614
SLC40A1	Q9NP59	Solute carrier family 40 member 1	94.5946	26.3349	24.3914	0.237873	0.0704495	0.000734139	0.0628077									-0.00516247	0.00268311	0.0549754	0.302109
SLC44A4	Q53GD3	Choline transporter-like protein 4	95.6522	30.886	23.9657	-0.00460106	0.0846646	0.956661	0.991523									0.0049208	0.00286253	0.0862931	0.389859
SLC4A1	P02730	Band 3 anion transport protein	4.65116	14.1227	14.6411	-0.00835485	0.0831402	0.919954	0.985607									-0.000806432	0.00333689	0.809144	0.94413
SLC51B	Q86UW2	Organic solute transporter subunit beta	4.54545	9.50755	14.6977	0.269532	0.0711473	0.000151641	0.0232623					-0.392851	0.501323	0.433259	0.538873	0.00147465	0.00314678	0.639566	0.892477
SLC5A5	Q92911	Sodium/iodide cotransporter	64.4444	26.6839	19.247	0.130635	0.0878223	0.136886	0.638111									-0.000579006	0.00256308	0.821379	0.946106
SLIRP	Q9GZT3	SRA stem-loop-interacting RNA-binding protein, mitochondrial	97.6744	24.0696	25.8849	-0.031036	0.076668	0.685617	0.939849									-0.0010378	0.00258299	0.688035	0.913065
SLIT2	O94813	Slit homolog 2 protein	6.81818	13.7203	12.2228	0.221901	0.120954	0.0665672	0.521841									0.00507664	0.00192304	0.00858044	0.0961913
SLITRK1	Q96PX8	SLIT and NTRK-like protein 1	4.54545	11.2369	6.10929	-0.197768	0.169466	0.243207	0.761392									0.00308288	0.00132847	0.0207521	0.168546
SLITRK2	Q9H156	SLIT and NTRK-like protein 2	4.54545	10.8026	8.01579	0.126428	0.147055	0.389934	0.84543									0.00566849	0.00142788	8.36675e-05	0.00418045
SLITRK5	O94991	SLIT and NTRK-like protein 5	12.1951	14.4888	15.1927	-0.126455	0.11937	0.289441	0.784041									0.00107735	0.00211757	0.611165	0.882794
SLITRK6	Q9H5Y7	SLIT and NTRK-like protein 6	4.54545	15.3599	10.9397	0.194727	0.158745	0.219949	0.743132									0.00392605	0.001679	0.0198064	0.163381
SLK	Q9H2G2	STE20-like serine/threonine-protein kinase	100	24.685	27.9335	0.00800607	0.0432641	0.853189	0.975036									-0.0038148	0.00530739	0.472654	0.823808
SLMAP	Q14BN4	Sarcolemmal membrane-associated protein	4.54545	8.86022	11.7296	0.197251	0.0930558	0.0340307	0.419702									0.00354077	0.00237322	0.136407	0.49394
SLPI	P03973	Antileukoproteinase	4.54545	8.05299	7.98624	0.130719	0.150308	0.384476	0.842766									0.00135788	0.00167308	0.417446	0.792196
SLURP1	P55000	Secreted Ly-6/uPAR-related protein 1	9.7561	10.6842	10.9883	-0.000555059	0.124666	0.996448	0.998881									-0.00186124	0.00204802	0.363941	0.760591
SLX4IP	Q5VYV7	Protein SLX4IP	91.6667	20.3711	15.7211	0.0417998	0.0861546	0.627555	0.928701									-0.00235761	0.0023279	0.311715	0.719187
SMAD1	Q15797	Mothers against decapentaplegic homolog 1	100	38.3964	94.3455	0.0601792	0.0626209	0.336548	0.804389									-0.00135101	0.00417557	0.746428	0.928483
SMAD2	Q15796	Mothers against decapentaplegic homolog 2	100	78.2812	88.3296	0.0700588	0.0341801	0.0403941	0.447638									0.00977005	0.00807163	0.226752	0.629987
SMAD3	P84022	Mothers against decapentaplegic homolog 3	100	57.2168	39.9208	-0.0507619	0.0605061	0.401494	0.84846									-0.00106088	0.00462892	0.818829	0.945617
SMAD5	Q99717	Mothers against decapentaplegic homolog 5	4.54545	8.1848	7.25914	-0.0548179	0.304931	0.857332	0.975379									0.00259661	0.000973765	0.00793834	0.0912995
SMAP1	Q8IYB5	Stromal membrane-associated protein 1	84.6154	26.8165	29.0377	-0.0446115	0.0772394	0.563552	0.906295									0.00221814	0.00329203	0.50079	0.839163
SMARCA1	P28370	Probable global transcription activator SNF2L1	93.0233	124.164	167.753	0.0228043	0.026743	0.393815	0.847735									0.00587614	0.00866311	0.497933	0.838976
SMARCA2	P51531	Probable global transcription activator SNF2L2	94.4444	22.7961	15.3343	0.0222535	0.0704397	0.752061	0.957041									0.000552244	0.00296293	0.852227	0.956726
SMARCA4	P51532	Transcription activator BRG1	90.9091	16.0418	14.326	0.163056	0.137986	0.237332	0.754361									-0.00201992	0.00193882	0.29805	0.706431
SMC3	Q9UQE7	Structural maintenance of chromosomes protein 3	95.6522	22.7978	19.4152	-0.0659325	0.0659382	0.317352	0.79612									-0.0013465	0.00271657	0.620376	0.886435
SMC4	Q9NTJ3	Structural maintenance of chromosomes protein 4	95	17.9212	23.2474	-0.0266081	0.0669455	0.691028	0.9419									0.00187421	0.00386012	0.627536	0.88917
SMC5	Q8IY18	Structural maintenance of chromosomes protein 5	100	44.7056	34.7909	0.0641682	0.0424517	0.130646	0.630521									0.00795597	0.0055591	0.153076	0.523527
SMC6	Q96SB8	Structural maintenance of chromosomes protein 6	90.9091	93.4634	91.2764	0.0339523	0.026545	0.20088	0.726279									-0.00229047	0.0100596	0.81999	0.945642
SMCO2	A6NFE2	Single-pass membrane and coiled-coil domain-containing protein 2	97.7778	48.9057	58.6732	0.0151762	0.0429538	0.723852	0.95158									-0.0148717	0.00685191	0.0304937	0.216217
SMCO3	A2RU48	Single-pass membrane and coiled-coil domain-containing protein 3	86.3636	108.924	55.5712	-0.0342833	0.0407494	0.400169	0.84846									0.00511973	0.00689365	0.458066	0.814793
SMCP	P49901	Sperm mitochondrial-associated cysteine-rich protein	100	53.6132	46.8574	0.0411454	0.0390634	0.292205	0.786766									-0.00314914	0.00842004	0.708576	0.918427
SMG6	Q86US8	Telomerase-binding protein EST1A	80.9524	33.8688	36.365	-0.0134235	0.0213884	0.530262	0.899436									0.00210951	0.0102381	0.83685	0.950857
SMG7	Q92540	Nonsense-mediated mRNA decay factor SMG7	100	81.1492	48.5736	0.0365537	0.0451062	0.417715	0.850504									0.0101577	0.00559432	0.0700781	0.347564
SMNDC1	O75940	Survival of motor neuron-related-splicing factor 30	13.6364	19.1056	15.9245	0.0398484	0.0726487	0.583343	0.913381									-0.000285468	0.00330732	0.931255	0.980802
SMOC1	Q9H4F8	SPARC-related modular calcium-binding protein 1	4.54545	5.89119	7.21567	0.42575	0.157876	0.00700225	0.21955									0.00150834	0.00176999	0.394569	0.778223
SMOC2	Q9H3U7	SPARC-related modular calcium-binding protein 2	4.54545	8.53216	9.51096	0.190944	0.152122	0.209407	0.730312									0.00184199	0.00173968	0.290254	0.697939
SMOX	Q9NWM0	Spermine oxidase	95.4545	69.3506	106.275	-0.0115113	0.0402982	0.775144	0.959081									-0.0023706	0.00783579	0.762384	0.932405
SMPD1	P17405	Sphingomyelin phosphodiesterase	4.65116	14.3965	12.431	0.073331	0.113414	0.517907	0.893276									0.00274153	0.00174066	0.11596	0.451363
SMPD3	Q9NY59	Sphingomyelin phosphodiesterase 3	100	61.1191	45.1844	-0.0735749	0.0393685	0.0616398	0.512837									-0.00339667	0.00659815	0.606951	0.881859
SMPDL3A	Q92484	Acid sphingomyelinase-like phosphodiesterase 3a	4.54545	9.48884	12.0195	-0.0676437	0.0873856	0.438882	0.858982									-0.00297226	0.00226557	0.190213	0.582987
SMPDL3B	Q92485	Acid sphingomyelinase-like phosphodiesterase 3b	92.1569	10.2437	6.28271	-0.028609	0.125201	0.819255	0.966037									-0.000899366	0.00191792	0.639348	0.892477
SMS	P52788	Spermine synthase	100	69.9324	44.3703	-0.0301948	0.0461238	0.512696	0.891702									0.000969722	0.00490255	0.843291	0.953936
SMTN	P53814	Smoothelin	4.34783	17.4855	15.461	0.192088	0.0582577	0.0009765	0.0724483									0.00281916	0.00450443	0.531721	0.850648
SMTNL2	Q2TAL5	Smoothelin-like protein 2	93.75	680.869	743.851	-0.026005	0.0218329	0.233617	0.753137									0.0172509	0.0116625	0.139793	0.498927
SMURF1	Q9HCE7	E3 ubiquitin-protein ligase SMURF1	86.4865	14.1621	14.1515	-0.0089681	0.0942423	0.924188	0.987453									-0.000870086	0.00238723	0.715674	0.918969
SMURF2	Q9HAU4	E3 ubiquitin-protein ligase SMURF2	100	57.7631	41.5142	-0.00313327	0.0328252	0.923955	0.987399									-0.00151842	0.00730503	0.835433	0.950857
SMYD3	Q9H7B4	Histone-lysine N-methyltransferase SMYD3	98.2143	37.9422	30.9999	0.13873	0.0979497	0.156678	0.671334									0.00292991	0.00274123	0.285717	0.691322
SNAP23	O00161	Synaptosomal-associated protein 23	21.2766	22.5546	25.5057	0.107391	0.0555308	0.0531265	0.493539									0.00424004	0.00483001	0.380491	0.770464
SNAP25	P60880	Synaptosomal-associated protein 25	100	31.1631	25.9064	-0.050931	0.0960985	0.59612	0.917868									-0.00160439	0.00306635	0.601074	0.88165
SNAP29	O95721	Synaptosomal-associated protein 29	6.81818	15.5794	18.1499	0.158244	0.0715782	0.0270509	0.377476									0.00157271	0.00382148	0.680868	0.909568
SNAP91	O60641	Clathrin coat assembly protein AP180	94.5946	67.444	49.6728	-0.0107056	0.0283518	0.705728	0.944226									0.00281081	0.00899913	0.754925	0.928825
SNAPIN	O95295	SNARE-associated protein Snapin	14.2857	13.3225	14.2063	0.121319	0.136515	0.374173	0.836176									-0.000182572	0.00155378	0.906514	0.973719
SNCA	P37840	Alpha-synuclein	100	93.7479	58.1128	-0.0312216	0.0445218	0.483138	0.881171									0.013501	0.00633774	0.0336915	0.225725
SNCAIP	Q9Y6H5	Synphilin-1	97.7778	34.2856	27.3389	0.110009	0.0730526	0.132096	0.632582									-0.000894405	0.00320662	0.780431	0.937832
SNCG	O76070	Gamma-synuclein	4.54545	11.2324	12.4452	0.0886717	0.0720297	0.218307	0.740629									0.00473594	0.00294056	0.107976	0.437261
SNED1	Q8TER0	Sushi, nidogen and EGF-like domain-containing protein 1	51.1628	17.2971	16.2735	0.0414692	0.119117	0.727736	0.95158									0.000522086	0.00206208	0.800241	0.942602
SNRK	Q9NRH2	SNF-related serine/threonine-protein kinase	89.4737	61.5774	30.6016	0.0141928	0.0652714	0.827863	0.967571									-0.00168533	0.00459551	0.71399	0.918654
SNRPB2	P08579	U2 small nuclear ribonucleoprotein B''	5	20.3675	19.8026	0.0790863	0.0616154	0.199301	0.724924									0.00214566	0.00409961	0.600965	0.88165
SNRPD2	P62316	Small nuclear ribonucleoprotein Sm D2	100	48.2221	39.1756	-0.0183004	0.0531545	0.73063	0.9521									-0.00152295	0.00433642	0.725602	0.923378
SNTN	A6NMZ2	Sentan	89.1304	79.0051	51.841	0.045385	0.0269365	0.09201	0.571092									0.00266163	0.0099963	0.79016	0.940246
SNU13	P55769	NHP2-like protein 1	50	22.3891	17.949	0.106795	0.0806024	0.185185	0.707307									0.00206307	0.00297283	0.488056	0.83381
SNX18	Q96RF0	Sorting nexin-18	48.7179	46.3305	46.3088	-0.0344598	0.0636582	0.588283	0.916611									0.00139385	0.00349173	0.689945	0.91402
SNX19	Q92543	Sorting nexin-19	97.9167	47.3971	95.2823	0.0204253	0.0312865	0.513855	0.892708									-0.00190033	0.00869808	0.827156	0.948463
SNX2	O60749	Sorting nexin-2	20	16.2015	15.079	-0.0652078	0.072532	0.368641	0.831812
SNX29	Q8TEQ0	Sorting nexin-29	4.54545	23.2514	23.0211	0.014971	0.0712613	0.8336	0.969877									0.00610402	0.00360524	0.0911279	0.400532
SNX33	Q8WV41	Sorting nexin-33	15	13.0967	11.5479	0.212793	0.164898	0.196892	0.724189									0.00647846	0.00197747	0.00113355	0.0260178
SNX5	Q9Y5X3	Sorting nexin-5	97.9167	27.9899	19.0683	-0.0601404	0.12609	0.633389	0.928757									-0.00147775	0.00208469	0.478776	0.828024
SNX9	Q9Y5X1	Sorting nexin-9	4.44444	6.49542	7.60835	0.366526	0.124546	0.00325152	0.140365									0.00682518	0.00257533	0.00832668	0.0945407
SOD1	P00441	Superoxide dismutase [Cu-Zn]	6.81818	7.16972	15.3751	0.024934	0.124211	0.840902	0.971917									0.00597476	0.00218571	0.00651183	0.079997
SOD2	P04179	Superoxide dismutase [Mn], mitochondrial	4.54545	7.73037	8.64885	-0.11409	0.131645	0.386136	0.842766									-0.00525322	0.00199474	0.00874037	0.0971659
SOD3	P08294	Extracellular superoxide dismutase [Cu-Zn]	4.54545	7.65493	6.80232	-0.231397	0.147473	0.116631	0.609523									-0.000972411	0.00118911	0.413924	0.790084
SOHLH2	Q9NX45	Spermatogenesis- and oogenesis-specific basic helix-loop-helix-containing protein 2	100	19.723	20.4147	-0.0183082	0.0368009	0.618842	0.925143									0.00421406	0.00645539	0.51422	0.843563
SORBS1	Q9BX66	Sorbin and SH3 domain-containing protein 1	74.359	22.1765	16.4438	0.23571	0.0963395	0.0144187	0.305047									0.0058043	0.00227803	0.0111667	0.113478
SORCS1	Q8WY21	VPS10 domain-containing receptor SorCS1	4.54545	12.8546	7.58093	0.131543	0.123801	0.287995	0.783797									0.00188036	0.00196425	0.338932	0.73998
SORCS2	Q96PQ0	VPS10 domain-containing receptor SorCS2	29.7872	31.5061	32.734	0.0460691	0.0990264	0.641774	0.931415									-4.26125e-05	0.00296686	0.988547	0.994899
SORCS3	Q9UPU3	VPS10 domain-containing receptor SorCS3	100	42.6974	31.3137	-0.0126007	0.0534918	0.813771	0.966037									-0.00382293	0.00419106	0.36217	0.758675
SORD	Q00796	Sorbitol dehydrogenase	4.87805	8.88018	12.7299	-0.0119598	0.0592559	0.840047	0.971917									0.00280759	0.00412529	0.496486	0.8385
SORT1	Q99523	Sortilin	4.54545	8.02729	9.11411	0.388964	0.178634	0.0294483	0.388058									0.00229148	0.00138639	0.0990593	0.419643
SOST	Q9BQB4	Sclerostin	4.54545	7.78666	9.85302	0.0540733	0.13032	0.678195	0.939172									0.00198832	0.00222663	0.372348	0.766134
SOSTDC1	Q6X4U4	Sclerostin domain-containing protein 1	65	23.3467	14.3332	-0.0769186	0.0962422	0.424163	0.854072									3.90101e-05	0.0031075	0.98999	0.995713
SOWAHA	Q2M3V2	Ankyrin repeat domain-containing protein SOWAHA	92.5	71.1371	49.8373	0.00342357	0.0329421	0.917227	0.984874									-0.00791125	0.00775292	0.308075	0.714663
SOWAHB	A6NEL2	Ankyrin repeat domain-containing protein SOWAHB	97.7778	34.2675	24.6042	0.0953359	0.0643296	0.138342	0.638863									-0.00187463	0.0035517	0.59789	0.879007
SOWAHC	Q53LP3	Ankyrin repeat domain-containing protein SOWAHC	4.54545	8.64616	8.12374	0.111528	0.128922	0.386994	0.842766									0.00497321	0.00181666	0.00643448	0.0797194
SOX13	Q9UN79	Transcription factor SOX-13	91.4286	96.0771	82.1874	-0.00238052	0.0365725	0.948102	0.989988									0.00182908	0.00757996	0.809429	0.94413
SOX14	O95416	Transcription factor SOX-14	85.3659	13.9131	13.4626	-0.0732772	0.0962389	0.446413	0.861277									0.000154551	0.00191649	0.935762	0.981278
SOX2	P48431	Transcription factor SOX-2	100	59.205	53.1987	0.0558139	0.0483398	0.248248	0.76577									-0.00776791	0.00600043	0.196135	0.591635
SOX30	O94993	Transcription factor SOX-30	100	24.3185	22.6972	0.133011	0.100963	0.187698	0.713529									-0.00292292	0.00254727	0.251794	0.659707
SOX4	Q06945	Transcription factor SOX-4	75.6098	26.6956	22.3288	0.0109963	0.0603968	0.85553	0.975379									-0.00178495	0.00309152	0.563978	0.861997
SOX6	P35712	Transcription factor SOX-6	78.2609	27.8908	34.0372	0.156168	0.0551135	0.00460308	0.168448									-0.00102561	0.00493775	0.835551	0.950857
SOX7	Q9BT81	Transcription factor SOX-7	100	40.312	53.3532	0.0560105	0.0412705	0.174731	0.694527									-0.00230353	0.00659707	0.727121	0.923437
SOX8	P57073	Transcription factor SOX-8	97.3684	18.2827	20.4629	0.0239063	0.0745391	0.748421	0.954772									0.00343321	0.00255569	0.179831	0.565623
SOX9	P48436	Transcription factor SOX-9	100	37.651	34.3944	-0.0556553	0.0832704	0.503898	0.887025									0.000769811	0.0031636	0.807857	0.94413
SP140	Q13342	Nuclear body protein SP140	97.9167	37.9086	26.9074	-0.0688114	0.08766	0.432465	0.856761									0.00492569	0.00302266	0.103887	0.428108
SP3	Q02447	Transcription factor Sp3	100	78.2082	105.631	0.0440855	0.0409414	0.281572	0.78088									0.00327164	0.006522	0.616171	0.885829
SP7	Q8TDD2	Transcription factor Sp7	93.617	12.5142	13.3966	0.0554988	0.0554833	0.317175	0.79612									-0.00279266	0.00447154	0.532588	0.850648
SPA17	Q15506	Sperm surface protein Sp17	86.1111	20.4856	17.7169	-0.107977	0.0815653	0.185565	0.70776									0.00304179	0.00218722	0.165	0.541359
SPACA5	Q96QH8	Sperm acrosome-associated protein 5	95.122	17.174	16.5774	0.19694	0.144407	0.172635	0.692073									0.0043213	0.00186229	0.0207636	0.168546
SPACA7	Q96KW9	Sperm acrosome-associated protein 7	100	57.8629	36.4874	0.072635	0.0575486	0.206894	0.730312									0.0006242	0.00566658	0.912336	0.975184
SPAG1	Q07617	Sperm-associated antigen 1	86	20.7591	14.5499	0.0242185	0.0740769	0.743715	0.954702
SPAG16	Q8N0X2	Sperm-associated antigen 16 protein	100	39.4184	32.3242	-0.105221	0.0749407	0.160303	0.673024									0.00143464	0.00371265	0.699368	0.9175
SPAG5	Q96R06	Sperm-associated antigen 5	98	69.3754	73.2279	-0.0308249	0.0318695	0.333432	0.801661									0.0125123	0.0075306	0.097302	0.414838
SPAG7	O75391	Sperm-associated antigen 7	100	34.2302	24.846	0.105877	0.0954686	0.267421	0.774981									-0.00187042	0.00271305	0.490915	0.835184
SPAG8	Q99932	Sperm-associated antigen 8	97.2973	27.6401	22.2255	-0.0692931	0.100512	0.49057	0.881171									0.00211633	0.00252228	0.401883	0.783892
SPAG9	O60271	C-Jun-amino-terminal kinase-interacting protein 4	50	19.4694	13.977	0.163596	0.149947	0.275261	0.78088									0.00741531	0.00239798	0.00210917	0.0392704
SPANXB1	Q9NS25	Sperm protein associated with the nucleus on the X chromosome B1	100	38.9469	37.3409	0.112296	0.051333	0.0286987	0.383783									0.00646869	0.00399783	0.106351	0.432304
SPANXN2	Q5MJ10	Sperm protein associated with the nucleus on the X chromosome N2	100	36.2384	25	-0.00467334	0.103221	0.963888	0.993106									0.00266767	0.00256651	0.299169	0.706648
SPARC	P09486	SPARC	4.54545	13.1384	10.3362	0.207217	0.196478	0.291584	0.786071									0.00187772	0.00124542	0.132329	0.484978
SPARCL1	Q14515	SPARC-like protein 1	4.54545	12.2419	13.7013	-0.281279	0.161101	0.0808135	0.552258									0.000177614	0.00123283	0.885509	0.965814
SPART	Q8N0X7	Spartin	85.3659	32.6353	24.1869	0.159225	0.0848291	0.060517	0.512837									-0.00115335	0.00351863	0.743226	0.928483
SPAST	Q9UBP0	Spastin	44.4444	24.7984	18.8063	0.0814907	0.0696751	0.24217	0.760343									0.00456467	0.0028097	0.104944	0.430861
SPATA1	Q5VX52	Spermatogenesis-associated protein 1	100	47.7722	42.517	-0.0333886	0.0380109	0.379729	0.839777									0.00131138	0.00590707	0.824413	0.948143
SPATA18	Q8TC71	Mitochondria-eating protein	68.6275	26.7666	19.9254	0.115776	0.062246	0.0628891	0.513235									0.00423632	0.00265686	0.111528	0.442208
SPATA19	Q7Z5L4	Spermatogenesis-associated protein 19, mitochondrial	100	129.133	181.349	-0.0471438	0.0297644	0.113217	0.599744									-0.0146635	0.00828838	0.0775419	0.365192
SPATA21	Q7Z572	Spermatogenesis-associated protein 21	100	46.1972	42.7328	0.0509138	0.0343107	0.137834	0.638588									0.00442008	0.00721126	0.540224	0.852953
SPATA24	Q86W54	Spermatogenesis-associated protein 24	100	62.0773	42.2854	-0.0173766	0.086448	0.840694	0.971917									0.00111533	0.00307992	0.717425	0.919231
SPATA2L	Q8IUW3	Spermatogenesis-associated protein 2-like protein	21.7391	15.8195	14.4925	0.019452	0.0497764	0.695954	0.94227									0.00634282	0.00538867	0.23979	0.642582
SPATA3	Q8NHX4	Spermatogenesis-associated protein 3	100	61.9681	66.5511	-0.0161928	0.0597087	0.78624	0.960856									-0.000796103	0.00433297	0.854307	0.95732
SPATA33	Q96N06	Spermatogenesis-associated protein 33	97.5	16.6314	21.9863	-0.0198734	0.0380263	0.601238	0.917868									0.00891788	0.0055411	0.108227	0.437261
SPATA6L	Q8N4H0	Spermatogenesis associated 6-like protein	80.4878	24.6098	19.3812	0.0641605	0.0553843	0.246676	0.764174									-0.00309023	0.00372678	0.407432	0.78779
SPATA7	Q9P0W8	Spermatogenesis-associated protein 7	82.2222	12.3535	15.5158	-0.0440967	0.0547347	0.420448	0.853168									-0.000222426	0.00417266	0.957512	0.987544
SPATC1	Q76KD6	Speriolin	100	60.9886	42.6532	-0.0118472	0.0469353	0.80072	0.962699									0.00227696	0.0051302	0.657375	0.900983
SPATS1	Q496A3	Spermatogenesis-associated serine-rich protein 1	100	632.639	238.91	-0.0127147	0.0240523	0.597063	0.917868									-0.00324499	0.0108417	0.764845	0.932683
SPATS2	Q86XZ4	Spermatogenesis-associated serine-rich protein 2	97.3684	34.9525	23.7541	0.0122353	0.0983346	0.900979	0.981135									0.00342583	0.00250436	0.172011	0.553871
SPDL1	Q96EA4	Protein Spindly	97.9167	28.0728	23.5991	0.0210018	0.0702388	0.764936	0.959081									-0.00361495	0.00333265	0.278631	0.684283
SPECC1	Q5M775	Cytospin-B	96	428.741	702.987	-0.038843	0.0202553	0.055153	0.497026									0.0120482	0.0122425	0.325581	0.731105
SPEF1	Q9Y4P9	Sperm flagellar protein 1	100	324.522	125.739	-0.0152277	0.0263679	0.563597	0.906295									0.00995948	0.00963107	0.301644	0.707058
SPEN	Q96T58	Msx2-interacting protein	100	43.9088	43.3571	0.0521768	0.0404716	0.197322	0.724189									-4.88218e-05	0.00592831	0.993433	0.996554
SPESP1	Q6UW49	Sperm equatorial segment protein 1	22.2222	11.1365	13.5815	-0.0421959	0.0989832	0.669894	0.937564									0.00103446	0.00163061	0.52614	0.848484
SPG21	Q9NZD8	Maspardin	100	585.511	293.405	0.00559841	0.0229028	0.806888	0.963543									0.00286756	0.0113514	0.800678	0.942602
SPINK1	P00995	Serine protease inhibitor Kazal-type 1	4.54545	8.81566	11.2529	0.181902	0.10153	0.0731968	0.537173									0.0055064	0.0027754	0.0478611	0.280374
SPINK2	P20155	Serine protease inhibitor Kazal-type 2	4.54545	5.81655	10.5574	0.161864	0.128683	0.208446	0.730312									0.00698398	0.0019427	0.000360195	0.0120591
SPINK4	O60575	Serine protease inhibitor Kazal-type 4	4.54545	10.1706	15.127	-0.00638749	0.0871154	0.94155	0.989842									0.00252438	0.00235665	0.284663	0.691322
SPINK5	Q9NQ38	Serine protease inhibitor Kazal-type 5	4.54545	7.93351	9.06417	-0.340203	0.142208	0.0167433	0.314397									0.00283222	0.001601	0.0775646	0.365192
SPINK6	Q6UWN8	Serine protease inhibitor Kazal-type 6	4.54545	7.88428	8.00678	-0.00617331	0.103023	0.952218	0.990666									0.00263335	0.00345728	0.446649	0.80516
SPINK7	P58062	Serine protease inhibitor Kazal-type 7	4.87805	11.7478	12.3078	-0.1616	0.0907909	0.0750905	0.540561									0.00312555	0.00235754	0.185589	0.576997
SPINK8	P0C7L1	Serine protease inhibitor Kazal-type 8	100	50.9136	37.2113	0.0444457	0.034091	0.192323	0.722848									0.00692749	0.00750522	0.356489	0.752161
SPINT1	O43278	Kunitz-type protease inhibitor 1	100	14.4163	10.2853	0.0132594	0.183851	0.942506	0.989842									0.00111048	0.00139806	0.427439	0.797078
SPINT2	O43291	Kunitz-type protease inhibitor 2	4.54545	7.08711	7.84898	0.257029	0.114193	0.024396	0.372193									0.00288321	0.00237618	0.225621	0.629616
SPINT3	P49223	Kunitz-type protease inhibitor 3	31.9149	12.0079	25.6285	0.0331911	0.0466451	0.476734	0.878734									-0.00606029	0.00627142	0.334395	0.73851
SPIRE2	Q8WWL2	Protein spire homolog 2	66.6667	19.2063	22.9132	0.0805166	0.0619635	0.1938	0.722965									0.00429305	0.00304381	0.159106	0.532184
SPN	P16150	Leukosialin	37.8378	17.8874	13.6449	0.0600847	0.0824276	0.466039	0.870939									6.57568e-05	0.00274126	0.980873	0.993939
SPOCK1	Q08629	Testican-1	4.54545	8.32185	7.07054	0.165455	0.185148	0.371516	0.834563									0.00327484	0.00114854	0.00455386	0.0641516
SPON1	Q9HCB6	Spondin-1	4.54545	9.51956	7.12411	0.0905623	0.188954	0.631738	0.928757									0.00555423	0.00165663	0.000867584	0.0218256
SPON2	Q9BUD6	Spondin-2	4.54545	9.94907	8.57713	0.261925	0.174825	0.134079	0.632833									0.00823357	0.00174332	3.10928e-06	0.000295659
SPOUT1	Q5T280	Putative methyltransferase C9orf114	88.6364	91.9175	61.9011	-0.000291091	0.0316392	0.992659	0.997078									0.016193	0.00737063	0.028531	0.205307
SPP1	P10451	Osteopontin	4.54545	8.21082	9.32097	0.759381	0.129783	4.88104e-09	3.77653e-06	0.0862	0.0565	0.128	0.167	0.92827	0.228235	4.75885e-05	0.000762568	0.00860669	0.00205315	3.32976e-05	0.00199224
SPRED2	Q7Z698	Sprouty-related, EVH1 domain-containing protein 2	100	51.174	45.4116	0.0502684	0.0617262	0.415429	0.850098									0.000215689	0.00417453	0.958816	0.987674
SPRING1	Q9H741	SREBP regulating gene protein	70.2128	34.5893	33.8369	-0.05946	0.0831821	0.474722	0.878382									0.00161572	0.00292444	0.580888	0.869603
SPRR1B	P22528	Cornifin-B	100	46.8365	36.3722	-0.00449364	0.046855	0.923596	0.98721									0.00560254	0.00404742	0.166975	0.545474
SPRR3	Q9UBC9	Small proline-rich protein 3	4.54545	8.41761	28.0629	0.0132657	0.0812576	0.870318	0.97696									0.00365089	0.00375993	0.332069	0.735551
SPRTN	Q9H040	DNA-dependent metalloprotease SPRTN	100	48.5554	32.0123	-0.000638446	0.0459491	0.988914	0.996166									-0.00341442	0.00642051	0.595127	0.877611
SPRY2	O43597	Protein sprouty homolog 2	97.2973	32.3968	27.0127	-0.0133639	0.0743905	0.857431	0.975379									-0.000783573	0.00256714	0.76033	0.93222
SPTBN2	O15020	Spectrin beta chain, non-erythrocytic 2	97.7273	31.7239	26.6103	-0.0310016	0.0682341	0.649583	0.93221									0.000132737	0.00285262	0.962907	0.988525
SPTBN4	Q9H254	Spectrin beta chain, non-erythrocytic 4	97.7778	125.825	97.0703	0.0171167	0.0286928	0.550807	0.905044									0.00616989	0.00795257	0.438252	0.801497
SPTBN5	Q9NRC6	Spectrin beta chain, non-erythrocytic 5	100	47.8626	49.5152	-0.0727169	0.0359379	0.0430317	0.452543									0.00631733	0.0076216	0.407615	0.787859
SPTLC1	O15269	Serine palmitoyltransferase 1	6.66667	17.4731	11.778	0.0413509	0.110838	0.709094	0.946857									-0.00108241	0.00229663	0.637652	0.892477
SPZ1	Q9BXG8	Spermatogenic leucine zipper protein 1	100	39.6682	24.9658	-0.0606805	0.10386	0.559051	0.905964									0.00205388	0.00232056	0.376586	0.768763
SRBD1	Q8N5C6	S1 RNA-binding domain-containing protein 1	100	33.1464	24.9318	-0.036405	0.0529614	0.491839	0.88144									0.000432267	0.00504276	0.931727	0.980843
SRC	P12931	Proto-oncogene tyrosine-protein kinase Src	4.44444	13.8171	17.8714	0.0851124	0.0716355	0.234781	0.754361									0.000454202	0.00363956	0.900741	0.972318
SRCIN1	Q9C0H9	SRC kinase signaling inhibitor 1	91.6667	15.2965	16.3357	-0.0028625	0.0592334	0.961457	0.992417									-0.00354336	0.00356706	0.32107	0.72753
SRFBP1	Q8NEF9	Serum response factor-binding protein 1	92.6829	25.2249	27.1542	0.0802038	0.0440713	0.0687795	0.526815									-0.0081579	0.00686609	0.235402	0.636626
SRGAP2	O75044	SLIT-ROBO Rho GTPase-activating protein 2	100	50.1488	42.6501	-0.0165147	0.0645989	0.798221	0.961786									0.00701929	0.0037858	0.0643759	0.331723
SRGAP2B	P0DMP2	SLIT-ROBO Rho GTPase-activating protein 2B	100	101.701	137.33	0.00579227	0.027555	0.833506	0.969877									-0.0182522	0.0101292	0.0722212	0.352537
SRGAP3	O43295	SLIT-ROBO Rho GTPase-activating protein 3	100	35.8855	37.8402	0.00354448	0.064072	0.955883	0.991523									-0.00582942	0.00415156	0.160962	0.534699
SRP14	P37108	Signal recognition particle 14 kDa protein	6.38298	19.3691	17.1652	0.0482716	0.079649	0.544479	0.904847									0.00195773	0.00318451	0.53902	0.852953
SRPK2	P78362	SRSF protein kinase 2	12.5	14.5557	16.0199	-0.0484761	0.0930854	0.602527	0.917868									0.00269949	0.00260336	0.300327	0.707058
SRPRA	P08240	Signal recognition particle receptor subunit alpha	85.7143	61.0099	52.5389	-0.0197408	0.0378946	0.602408	0.917868									0.00111051	0.00553043	0.840945	0.952773
SRPRB	Q9Y5M8	Signal recognition particle receptor subunit beta	100	28.7479	26.5639	0.0886079	0.102255	0.386193	0.842766									-0.00083158	0.00254205	0.743721	0.928483
SRPX	P78539	Sushi repeat-containing protein SRPX	4.54545	7.59961	9.04777	-0.155479	0.120079	0.195388	0.724189									0.007801	0.00212203	0.000265232	0.00941573
SRRT	Q9BXP5	Serrate RNA effector molecule homolog	95.4545	54.3437	93.3676	0.0398572	0.0386424	0.302336	0.788556									0.00728896	0.00636551	0.252787	0.66082
SRY	Q05066	Sex-determining region Y protein	63.0435	35.4146	24.5568	-0.0154458	0.0338053	0.64774	0.93221									-0.00883723	0.00670234	0.187996	0.581116
SSB	P05455	Lupus La protein	95.8333	28.9524	24.121	0.0796127	0.0769944	0.301133	0.788556									0.00382087	0.00320201	0.233391	0.635078
SSBP1	Q04837	Single-stranded DNA-binding protein, mitochondrial	93.617	9.16029	22.4757	-0.000139633	0.103767	0.998926	0.999396									0.00162283	0.00265691	0.541642	0.852953
SSC4D	Q8WTU2	Scavenger receptor cysteine-rich domain-containing group B protein	4.54545	7.82328	24.6459	-0.0467158	0.0435027	0.282886	0.78088									-0.00856341	0.00398765	0.0322873	0.222902
SSC5D	A1L4H1	Soluble scavenger receptor cysteine-rich domain-containing protein SSC5D	4.54545	8.95436	8.81854	-0.112334	0.143897	0.435005	0.85733									-3.32992e-05	0.00159747	0.983378	0.993957
SSH2	Q76I76	Protein phosphatase Slingshot homolog 2	84.0909	20.4718	20.2975	0.0775966	0.0925536	0.401808	0.84846									-0.000595564	0.0029587	0.840561	0.95254
SSH3	Q8TE77	Protein phosphatase Slingshot homolog 3	68.1818	8.96004	10.5021	0.0386182	0.137003	0.778037	0.959335									-0.000303654	0.00158032	0.847714	0.955364
SSNA1	O43805	Microtubule nucleation factor SSNA1	93.75	32.102	25.9009	0.0442073	0.0962683	0.646084	0.93221									0.00470245	0.00286592	0.101533	0.422803
SSR1	P43307	Translocon-associated protein subunit alpha	95.4545	18.9053	19.0334	-0.0164958	0.0571499	0.772857	0.959081									0.00268257	0.00350901	0.444981	0.80516
SSTR3	P32745	Somatostatin receptor type 3	100	27.1107	25.7701	0.0209183	0.0653862	0.749029	0.954772									0.00458699	0.00361506	0.205146	0.600428
SSUH2	Q9Y2M2	Protein SSUH2 homolog	93.4783	32.2488	20.978	-0.0765362	0.0602698	0.204123	0.72826									-0.00663241	0.00353369	0.0611762	0.321307
SSX5	O60225	Protein SSX5	85	39.9614	39.092	0.0350335	0.0664502	0.598044	0.917868									-0.00681834	0.00440364	0.122241	0.464834
ST13	P50502	Hsc70-interacting protein	4.54545	8.06805	7.91225	-0.0301301	0.0967596	0.755503	0.957832									0.0111726	0.00295518	0.000177433	0.00715056
ST13P5	Q8NFI4	Putative protein FAM10A5	97.3684	34.9141	22.5467	0.0534274	0.0551719	0.332854	0.801661									0.00138285	0.00404995	0.732924	0.926839
ST3GAL1	Q11201	CMP-N-acetylneuraminate-beta-galactosamide-alpha-2,3-sialyltransferase 1	4.54545	9.12532	8.85632	-0.055687	0.144201	0.699367	0.943681									-0.00123692	0.00152314	0.417172	0.792196
ST6GAL1	P15907	Beta-galactoside alpha-2,6-sialyltransferase 1	4.54545	7.97707	9.99172	0.300864	0.16823	0.0737103	0.538026									0.00198839	0.00161258	0.218199	0.619353
ST6GAL2	Q96JF0	Beta-galactoside alpha-2,6-sialyltransferase 2	89.5833	17.8091	13.1827	0.0346475	0.0567545	0.541544	0.903154									0.0012523	0.00357376	0.726191	0.923378
ST8SIA1	Q92185	Alpha-N-acetylneuraminide alpha-2,8-sialyltransferase	92.8571	23.6622	23.5211	-0.0487055	0.0924943	0.598486	0.917868									0.00150423	0.00235955	0.524116	0.847335
ST8SIA6	P61647	Alpha-2,8-sialyltransferase 8F	84.0909	33.1644	32.415	0.0794354	0.0763352	0.298055	0.788478									0.011998	0.00294251	5.38191e-05	0.00298528
STAB2	Q8WWQ8	Stabilin-2	4.54545	6.21027	6.86907	-0.182746	0.216679	0.399008	0.84846									0.00157357	0.0011823	0.183882	0.575132
STAC	Q99469	SH3 and cysteine-rich domain-containing protein	100	59.8214	43.8306	0.0396077	0.0388216	0.30761	0.789582									0.00302404	0.00628361	0.630566	0.890625
STAC2	Q6ZMT1	SH3 and cysteine-rich domain-containing protein 2	100	94.0463	151.071	-0.0223172	0.0248029	0.368237	0.831812									0.00274974	0.0104224	0.792031	0.941001
STAC3	Q96MF2	SH3 and cysteine-rich domain-containing protein 3	100	139.618	241.405	-0.0124398	0.0245665	0.612595	0.922128									0.00868485	0.0100054	0.385849	0.772026
STAG1	Q8WVM7	Cohesin subunit SA-1	100	42.2594	36.4206	0.0488892	0.0582668	0.401437	0.84846
STAG3	Q9UJ98	Cohesin subunit SA-3	94.2857	38.83	32.5744	0.0204943	0.053775	0.70312	0.943681									-0.00324532	0.00396525	0.413539	0.790084
STAM	Q92783	Signal transducing adapter molecule 1	92.6829	32.66	20.5647	0.197054	0.10098	0.0510077	0.482696									-0.00133439	0.00278528	0.632108	0.891413
STAM2	O75886	Signal transducing adapter molecule 2	100	61.3316	45.053	0.00231912	0.0500475	0.963041	0.993106									-0.007974	0.00505128	0.115127	0.449384
STAMBP	O95630	STAM-binding protein	4.54545	16.0557	14.1954	0.0938584	0.0988185	0.342211	0.809351									0.0103285	0.00374052	0.0059931	0.0765306
STAP2	Q9UGK3	Signal-transducing adaptor protein 2	100	111.655	79.4618	0.00812781	0.0267511	0.761257	0.959081									0.0152753	0.00913545	0.0952003	0.409815
STAR	P49675	Steroidogenic acute regulatory protein, mitochondrial	100	47.2986	31.6483	0.0259431	0.0408835	0.525714	0.896825									-0.00925459	0.00568102	0.104004	0.428108
STARD10	Q9Y365	START domain-containing protein 10	97.561	29.4971	20.6049	0.0648806	0.0815017	0.425994	0.854072									-0.0019085	0.00293657	0.516082	0.843563
STARD13	Q9Y3M8	StAR-related lipid transfer protein 13	85	58.2655	48.5521	0.00186888	0.0318833	0.953258	0.990926									-0.00868792	0.00740256	0.24116	0.644043
STARD3	Q14849	StAR-related lipid transfer protein 3	100	39.4983	29.915	0.126756	0.0553008	0.021899	0.353271									0.00219102	0.00442309	0.620588	0.886435
STARD8	Q92502	StAR-related lipid transfer protein 8	100	29.5106	27.3789	0.0763738	0.101853	0.453351	0.864035									0.000703823	0.0024638	0.775265	0.936941
STARD9	Q9P2P6	StAR-related lipid transfer protein 9	100	56.2141	38.2132	-0.010366	0.0430599	0.809761	0.964768									0.00390101	0.0060261	0.517733	0.843996
STAT1	P42224	Signal transducer and activator of transcription 1-alpha/beta	100	90.3048	55.1523	0.0450927	0.0373782	0.227668	0.74754									0.000206855	0.00709654	0.976759	0.992414
STAT2	P52630	Signal transducer and activator of transcription 2	25	18.2277	14.1385	0.12047	0.093641	0.198267	0.724265									0.00691847	0.00324858	0.0337383	0.225725
STAT5B	P51692	Signal transducer and activator of transcription 5B	4.54545	33.1673	27.8132	0.001447	0.0546759	0.978886	0.993654									0.0164491	0.00640561	0.0105519	0.108792
STAU1	O95793	Double-stranded RNA-binding protein Staufen homolog 1	41.0256	23.6194	30.7328	-0.0366674	0.0646527	0.570616	0.909101									0.000148456	0.00245076	0.951724	0.984378
STC1	P52823	Stanniocalcin-1	4.54545	9.52028	10.6925	0.0345863	0.0785969	0.659903	0.937083									0.00842766	0.00268464	0.00180519	0.035606
STC2	O76061	Stanniocalcin-2	4.54545	5.80734	5.04985	0.0432281	0.201635	0.830244	0.968279									0.0013636	0.00142847	0.340298	0.740394
STEAP1	Q9UHE8	Metalloreductase STEAP1	100	42.582	44.1104	0.010268	0.0508922	0.840104	0.971917									-0.000539219	0.00473661	0.909415	0.974177
STEAP4	Q687X5	Metalloreductase STEAP4	67.4419	24.8844	23.905	-0.0103629	0.051659	0.841009	0.971917									-0.00188858	0.00455211	0.678426	0.908653
STEEP1	Q9H5V9	STING ER exit protein	100	111.86	182.61	0.00283884	0.0270893	0.916538	0.984874									0.00365852	0.00927779	0.693523	0.915244
STIP1	P31948	Stress-induced-phosphoprotein 1	29.1667	10.8365	8.58991	-0.0442959	0.170096	0.794541	0.961402									0.00304026	0.00184401	0.0999019	0.4207
STK11	Q15831	Serine/threonine-protein kinase STK11	100	40.5863	28.6469	0.052096	0.0978252	0.594351	0.917868									0.00795059	0.00267659	0.00313268	0.05055
STK11IP	Q8N1F8	Serine/threonine-protein kinase 11-interacting protein	100	37.501	37.2176	-0.0214137	0.0855756	0.802408	0.963388									0.000804378	0.00307325	0.793645	0.941101
STK17A	Q9UEE5	Serine/threonine-protein kinase 17A	100	49.4778	30.9153	0.0561324	0.0565022	0.320488	0.797796									0.00309768	0.00403691	0.443282	0.804197
STK24	Q9Y6E0	Serine/threonine-protein kinase 24	83.7209	49.6514	50.3028	0.0906489	0.0657777	0.16817	0.683535									0.010792	0.00358562	0.00276072	0.04773
STK26	Q9P289	Serine/threonine-protein kinase 26	100	123.119	193.445	0.0862942	0.0333726	0.00971582	0.257946									0.0105833	0.00810233	0.19215	0.584017
STK32B	Q9NY57	Serine/threonine-protein kinase 32B	100	72.3852	55.7804	0.0295447	0.0466005	0.526082	0.896825									-0.00865837	0.0063065	0.170457	0.551991
STK32C	Q86UX6	Serine/threonine-protein kinase 32C	82.8571	38.3017	20.517	0.057693	0.073103	0.429994	0.855687									-0.0006699	0.00315764	0.832084	0.950136
STK33	Q9BYT3	Serine/threonine-protein kinase 33	92.5	19.6333	15.2897	-0.0195247	0.0764392	0.798392	0.961786									0.000475539	0.00263719	0.856982	0.958742
STK35	Q8TDR2	Serine/threonine-protein kinase 35	100	20.8728	19.943	-0.0390919	0.0892158	0.661261	0.937539									0.00488264	0.00228749	0.0333407	0.225018
STK36	Q9NRP7	Serine/threonine-protein kinase 36	97.2973	591.4	203.455	0.0193695	0.0238881	0.417456	0.850298									0.0051969	0.0117938	0.659679	0.901587
STK39	Q9UEW8	STE20/SPS1-related proline-alanine-rich protein kinase	91.1111	72.436	43.6842	0.0461842	0.0470225	0.326016	0.797906									0.00580929	0.0057651	0.314156	0.721452
STK4	Q13043	Serine/threonine-protein kinase 4	79.5455	20.1551	16.8728	0.0777811	0.12201	0.523801	0.896825									-0.00110565	0.00232234	0.634237	0.8921
STMN2	Q93045	Stathmin-2	100	372.121	192.896	-0.0121377	0.0276058	0.66017	0.937216									0.0141276	0.0095587	0.140111	0.499389
STMN4	Q9H169	Stathmin-4	94.1176	28.2376	21.4836	0.00921914	0.0487566	0.850026	0.974217									0.00689143	0.00414332	0.0969547	0.414021
STOML2	Q9UJZ1	Stomatin-like protein 2, mitochondrial	100	36.7157	31.602	-0.0195404	0.0389655	0.616033	0.924652									0.00562007	0.00558031	0.314414	0.721452
STON1	Q9Y6Q2	Stonin-1	100	75.1247	94.592	0.0144976	0.0295378	0.623558	0.926666									0.0130365	0.00852693	0.127	0.475502
STOX2	Q9P2F5	Storkhead-box protein 2	100	36.2062	30.822	0.044958	0.0586161	0.443087	0.861277									0.000144592	0.00421049	0.972621	0.991542
STPG1	Q5TH74	O(6)-methylguanine-induced apoptosis 2	78.7234	25.8026	26.6955	0.0140964	0.0385932	0.714921	0.949255									0.00407198	0.00367142	0.267978	0.673422
STRA8	Q7Z7C7	Stimulated by retinoic acid gene 8 protein homolog	95.8333	36.5668	21.4137	0.108183	0.0742897	0.145328	0.652649									0.00432964	0.00301035	0.151055	0.519287
STRN	O43815	Striatin	34.0909	17.5268	11.0262	0.141953	0.18327	0.438602	0.858982									0.0021106	0.00155096	0.174247	0.557826
STX12	Q86Y82	Syntaxin-12	59.5238	33.8874	30.7209	-0.015309	0.0327379	0.640053	0.931415									-0.00144041	0.00871654	0.868821	0.961364
STX16	O14662	Syntaxin-16	100	34.0251	29.5179	0.042856	0.0579594	0.459656	0.866514									0.00682264	0.00476394	0.152795	0.523104
STX17	P56962	Syntaxin-17	52	22.485	21.9005	0.14564	0.082245	0.0765926	0.545464									0.00166843	0.00311339	0.592299	0.87564
STX1B	P61266	Syntaxin-1B	71.1111	33.5689	29.0943	0.0622315	0.0739879	0.40029	0.84846									0.00141279	0.00359716	0.694688	0.915663
STX2	P32856	Syntaxin-2	100	48.3942	49.5445	-0.0104968	0.0729566	0.885597	0.978597									-0.00084036	0.00376573	0.823512	0.947537
STX3	Q13277	Syntaxin-3	70.2703	15.5454	13.4545	0.169129	0.137918	0.220086	0.743132									-0.00153358	0.00196456	0.435433	0.800715
STX4	Q12846	Syntaxin-4	4.54545	10.985	9.58782	0.35168	0.0975687	0.000312832	0.033886					0.29523	0.250454	0.238486	0.347666	0.00487249	0.0030265	0.10811	0.437261
STX5	Q13190	Syntaxin-5	93.3333	41.7031	29.4755	0.05755	0.0755696	0.446329	0.861277									0.00250347	0.0029404	0.394998	0.778447
STX6	O43752	Syntaxin-6	100	47.4587	39.9739	-0.00936406	0.0592019	0.874322	0.97696									0.0033481	0.0041094	0.41565	0.79085
STX7	O15400	Syntaxin-7	4.54545	13.195	11.8979	0.219973	0.0925514	0.0174653	0.322839									-0.000115249	0.00313467	0.970688	0.991353
STX8	Q9UNK0	Syntaxin-8	17.1429	17.4748	12.0456	0.179855	0.0943571	0.0566366	0.497154									0.00264163	0.00302986	0.383745	0.77111
STXBP1	P61764	Syntaxin-binding protein 1	100	38.3917	31.5762	0.099133	0.0704898	0.159622	0.672475									0.00380081	0.00391055	0.331603	0.735438
STXBP3	O00186	Syntaxin-binding protein 3	100	66.9867	38.2729	0.0864121	0.0770089	0.261818	0.772817									0.00220685	0.00395935	0.577547	0.867518
STXBP4	Q6ZWJ1	Syntaxin-binding protein 4	100	27.4745	22.0254	0.237304	0.156902	0.130425	0.630521									0.00213611	0.00165196	0.196647	0.591635
STXBP5L	Q9Y2K9	Syntaxin-binding protein 5-like	76.5957	26.6937	19.578	0.0172261	0.0582469	0.767426	0.959081									0.00413628	0.00318512	0.194736	0.588852
SUCLA2	Q9P2R7	Succinate--CoA ligase [ADP-forming] subunit beta, mitochondrial	97.2973	28.4171	20.4562	0.0812005	0.0757056	0.283458	0.78088									0.000406766	0.00312285	0.896423	0.969172
SUFU	Q9UMX1	Suppressor of fused homolog	83.7838	89.3311	152.425	-0.0413322	0.0259342	0.110996	0.597371									-0.00369948	0.00847199	0.662558	0.903318
SUGP1	Q8IWZ8	SURP and G-patch domain-containing protein 1	85.3659	231.952	163.198	0.0629418	0.0499381	0.207527	0.730312									-0.00894864	0.0056015	0.110845	0.441803
SUGT1	Q9Y2Z0	Protein SGT1 homolog	49.0196	27.1299	19.8626	0.19828	0.0893297	0.0264431	0.377476									0.00814455	0.00350572	0.0206114	0.168079
SULF2	Q8IWU5	Extracellular sulfatase Sulf-2	100	35.3598	33.948	0.0574188	0.0572535	0.315916	0.79612									0.00335504	0.00417606	0.422168	0.794718
SULT1A1	P50225	Sulfotransferase 1A1	4.7619	16.242	24.6402	0.036403	0.0605458	0.547675	0.905044									-0.000318954	0.00447052	0.943154	0.981562
SULT1C2	O00338	Sulfotransferase 1C2	93.617	26.2899	17.9586	-0.0673706	0.0673775	0.31736	0.79612									0.00340248	0.00305057	0.26529	0.671516
SULT1E1	P49888	Sulfotransferase 1E1	100	46.0731	29.2488	-0.0714115	0.0604869	0.237757	0.754361									0.00588113	0.0037432	0.116849	0.4536
SULT2A1	Q06520	Sulfotransferase 2A1	43.1818	13.138	12.0804	0.0188352	0.0577628	0.744365	0.954772									0.00309884	0.00350917	0.377668	0.768763
SUMF1	Q8NBK3	Formylglycine-generating enzyme	100	38.3014	31.3632	0.00530475	0.0355222	0.881288	0.978127									-0.00562679	0.00663721	0.397019	0.780697
SUMF2	Q8NBJ7	Inactive C-alpha-formylglycine-generating enzyme 2	4.54545	7.56577	9.16554	-0.231582	0.128024	0.0704676	0.528604									0.00225527	0.00161879	0.16425	0.541359
SUMO1	P63165	Small ubiquitin-related modifier 1	43.1818	13.5377	12.7082	0.0187028	0.123645	0.879769	0.977602									-0.00192153	0.00205257	0.349693	0.7491
SUOX	P51687	Sulfite oxidase, mitochondrial	88.6364	20.0372	15.5686	-0.00505903	0.0613979	0.934331	0.989681									0.00223802	0.0035898	0.533311	0.850648
SUPT20H	Q8NEM7	Transcription factor SPT20 homolog	100	48.7618	47.6804	-0.0197428	0.0435912	0.650615	0.93221									0.000874951	0.00507338	0.863154	0.959409
SURF2	Q15527	Surfeit locus protein 2	82.2222	19.0172	17.226	0.0603988	0.0603337	0.316789	0.79612									0.00178114	0.0033182	0.591684	0.875318
SUSD1	Q6UWL2	Sushi domain-containing protein 1	46.3415	18.5197	19.3998	0.0228705	0.0989858	0.817278	0.966037									-0.00155649	0.0025757	0.545949	0.855778
SUSD2	Q9UGT4	Sushi domain-containing protein 2	4.54545	8.37668	7.16115	-0.162905	0.166898	0.329029	0.799051									-0.000483346	0.00116286	0.677862	0.908653
SUSD4	Q5VX71	Sushi domain-containing protein 4	4.54545	12.0596	8.11062	0.0800928	0.118547	0.49928	0.883641									0.0102594	0.00154208	8.34284e-11	2.61327e-08
SUSD5	O60279	Sushi domain-containing protein 5	4.54545	6.1513	6.74262	0.388402	0.190054	0.0409891	0.447638									0.00328763	0.00109714	0.00288125	0.048749
SV2A	Q7L0J3	Synaptic vesicle glycoprotein 2A	42.2222	9.52132	12.5197	0.129367	0.0537283	0.016049	0.313173									0.0038562	0.00381053	0.312087	0.719422
SWAP70	Q9UH65	Switch-associated protein 70	72.2222	15.7237	12.3702	-0.0939171	0.124674	0.451267	0.862999
SYAP1	Q96A49	Synapse-associated protein 1	100	415.028	417.098	-0.0474171	0.028846	0.100217	0.584674									0.00133895	0.00900722	0.881894	0.964892
SYCE1L	A8MT33	Synaptonemal complex central element protein 1-like	93.4783	30.4527	21.2115	-0.0872288	0.0681929	0.200845	0.726279									0.00018348	0.00286275	0.948925	0.983328
SYCP3	Q8IZU3	Synaptonemal complex protein 3	100	37.7874	28.3198	0.0706554	0.0498356	0.156258	0.670067									-0.0014359	0.00498002	0.773225	0.93608
SYF2	O95926	Pre-mRNA-splicing factor SYF2	20	21.7272	22.2365	0.0935161	0.0576294	0.10465	0.588564									0.0033998	0.00359165	0.344358	0.7442
SYK	P43405	Tyrosine-protein kinase SYK	26	38.0813	28.9101	-0.0423797	0.0641531	0.508867	0.889664									-0.00028546	0.00558181	0.959236	0.987674
SYMPK	Q92797	Symplekin	100	35.2049	22.5384	0.0803987	0.0843539	0.340533	0.807146									-0.000584505	0.00240449	0.808047	0.94413
SYNE3	Q6ZMZ3	Nesprin-3	93.1818	19.9428	15.5693	-0.0114354	0.0800356	0.886385	0.978597									0.00435043	0.00280365	0.121435	0.462877
SYNGAP1	Q96PV0	Ras/Rap GTPase-activating protein SynGAP	100	32.8589	30.4764	0.0566071	0.0556832	0.309348	0.79121									-0.00218596	0.00489629	0.655486	0.900771
SYNM	O15061	Synemin	4.54545	6.68412	12.0959	0.134431	0.0660232	0.0417388	0.447638									0.00626267	0.00269843	0.0207397	0.168546
SYT1	P21579	Synaptotagmin-1	4.54545	9.22833	12.1183	-0.0503416	0.100799	0.61748	0.924652									0.00539594	0.00209162	0.0102014	0.106724
SYTL1	Q8IYJ3	Synaptotagmin-like protein 1	62	81.5746	85.8981	0.0623037	0.0375139	0.09675	0.57823									-5.16339e-05	0.00681334	0.993957	0.996554
SYTL2	Q9HCH5	Synaptotagmin-like protein 2	87.234	29.538	20.9344	0.103518	0.0551936	0.060718	0.512837									-0.000571081	0.00410499	0.889418	0.967549
SYTL3	Q4VX76	Synaptotagmin-like protein 3	100	61.2139	43.7659	0.0273602	0.0399862	0.493823	0.881524									0.00271374	0.00479253	0.57151	0.864866
SYTL4	Q96C24	Synaptotagmin-like protein 4	100	59.3257	39.1556	0.134911	0.07594	0.0756419	0.542618									-0.00720154	0.00418232	0.0857729	0.388716
TAB2	Q9NYJ8	TGF-beta-activated kinase 1 and MAP3K7-binding protein 2	100	40.2788	29.4154	0.0447423	0.0824602	0.58741	0.915749									-0.000918259	0.00323656	0.776759	0.937457
TACC2	O95359	Transforming acidic coiled-coil-containing protein 2	100	35.2474	34.2713	-0.0260913	0.0828292	0.752761	0.957333									0.00231184	0.00355046	0.515288	0.843563
TACC3	Q9Y6A5	Transforming acidic coiled-coil-containing protein 3	7.14286	16.4791	20.8722	0.127968	0.0690357	0.0637903	0.514719									-0.00325339	0.00402807	0.419701	0.794634
TACSTD2	P09758	Tumor-associated calcium signal transducer 2	4.54545	11.1452	7.13892	-0.0289207	0.173627	0.86771	0.976458									0.00206391	0.00131769	0.117978	0.456564
TADA3	O75528	Transcriptional adapter 3	93.75	42.4746	19.4078	0.0240332	0.0710468	0.735158	0.953485									0.00914869	0.00378104	0.015931	0.143056
TAF11	Q15544	Transcription initiation factor TFIID subunit 11	88.8889	20.0652	20.0463	-0.0594613	0.0731992	0.416607	0.850098									-0.00483278	0.00325047	0.137768	0.494166
TAF5L	O75529	TAF5-like RNA polymerase II p300/CBP-associated factor-associated factor 65 kDa subunit 5L	100	11.3714	11.898	0.126796	0.113153	0.262471	0.772817									-0.00300842	0.00156583	0.0553237	0.30371
TAFA1	Q7Z5A9	Chemokine-like protein TAFA-1	89.5833	23.174	20.1054	-0.0390741	0.101978	0.7016	0.943681									-0.00041276	0.00255426	0.871696	0.962046
TAFA3	Q7Z5A8	Chemokine-like protein TAFA-3	95.8333	24.7705	14.5274	0.0819673	0.073679	0.265927	0.774237									-0.00874181	0.0030052	0.00380626	0.0568187
TAFA5	Q7Z5A7	Chemokine-like protein TAFA-5	4.54545	8.82933	9.98836	0.141909	0.144848	0.327231	0.797906									0.00556712	0.00199281	0.00543429	0.0720733
TAGLN3	Q9UI15	Transgelin-3	97.9167	24.7214	25.7968	-0.00426012	0.0868007	0.960856	0.992372									-0.00192338	0.00305309	0.529028	0.849238
TALDO1	P37837	Transaldolase	4.54545	9.78735	10.0122	0.0785777	0.160786	0.625047	0.927467									0.00411088	0.00224147	0.0673115	0.340007
TANC1	Q9C0D5	Protein TANC1	97.7273	60.3928	75.6758	-0.0100433	0.0299023	0.736967	0.953485									-0.0189555	0.010139	0.0621904	0.323402
TANK	Q92844	TRAF family member-associated NF-kappa-B activator	81.8182	75.3287	138.776	0.0180688	0.043058	0.674749	0.937773									0.000821922	0.00664991	0.901688	0.9725
TAP1	Q03518	Antigen peptide transporter 1	97.4359	72.6031	55.5096	0.0274611	0.0251999	0.275831	0.78088									-0.00338225	0.0100571	0.736798	0.928329
TARBP2	Q15633	RISC-loading complex subunit TARBP2	13.6364	20.4787	15.3884	0.133638	0.100193	0.182266	0.704631									0.00157438	0.00270439	0.560752	0.861997
TARDBP	Q13148	TAR DNA-binding protein 43	100	32.9529	35.2952	0.101648	0.0875093	0.245413	0.763962									-0.00348223	0.00323808	0.282771	0.689448
TARM1	B6A8C7	T-cell-interacting, activating receptor on myeloid cells protein 1	74	16.4733	21.4864	0.0286672	0.03761	0.445927	0.861277									0.00502832	0.00527119	0.340633	0.740394
TARS3	A2RTX5	Threonine--tRNA ligase 2, cytoplasmic	100	60.6558	45.524	0.00476937	0.0388616	0.902323	0.981135									0.00336581	0.00655027	0.607614	0.882455
TAX1BP1	Q86VP1	Tax1-binding protein 1	4.54545	9.74779	8.31197	0.223715	0.135265	0.0981463	0.581399									0.00376131	0.00227859	0.0994916	0.4207
TBC1D13	Q9NVG8	TBC1 domain family member 13	54.2857	47.8944	38.5533	0.0581423	0.0598068	0.330966	0.800229									0.000871593	0.00465534	0.851569	0.956726
TBC1D17	Q9HA65	TBC1 domain family member 17	27.2727	17.0645	13.9633	0.255978	0.107342	0.0170936	0.317308									0.00572612	0.00253765	0.0245194	0.186789
TBC1D2	Q9BYX2	TBC1 domain family member 2A	89.5833	40.3619	40.9808	0.0539111	0.0636015	0.396639	0.84846									0.00177894	0.00348038	0.609507	0.882496
TBC1D22B	Q9NU19	TBC1 domain family member 22B	97.7273	25.9864	21.6206	-0.0115142	0.0794951	0.884836	0.978597									-0.000465854	0.00288172	0.871648	0.962046
TBC1D23	Q9NUY8	TBC1 domain family member 23	10.6383	11.4098	11.6087	0.174868	0.0831988	0.0355697	0.423397									-0.00232502	0.00335745	0.488982	0.83381
TBC1D28	Q2M2D7	TBC1 domain family member 28	100	25.6251	25.1464	-0.0152275	0.0546489	0.780519	0.959335									0.00118432	0.00406889	0.771134	0.936064
TBC1D31	Q96DN5	TBC1 domain family member 31	95.5556	17.878	13.0399	0.204516	0.111855	0.0674886	0.523248									-0.00576727	0.00211514	0.00664712	0.0809976
TBC1D32	Q96NH3	Protein broad-minded	100	72.6107	48.168	-0.0208063	0.0338286	0.538522	0.902425									0.0120529	0.00715172	0.0926204	0.402809
TBCA	O75347	Tubulin-specific chaperone A	100	20.3198	22.6269	0.0755362	0.0812594	0.352594	0.814747									0.0130216	0.00478912	0.00680039	0.0821135
TBCB	Q99426	Tubulin-folding cofactor B	4.54545	19.5948	16.1955	0.0954143	0.0648866	0.141433	0.644238									0.00250031	0.00449011	0.577907	0.867518
TBCC	Q15814	Tubulin-specific chaperone C	8	18.7241	14.8274	0.115863	0.107327	0.280348	0.78088									0.00275692	0.00287124	0.337476	0.73924
TBCK	Q8TEA7	TBC domain-containing protein kinase-like protein	100	33.352	25.6275	0.00244907	0.0516952	0.962214	0.992639									0.00750156	0.00363766	0.0397616	0.249095
TBL1X	O60907	F-box-like/WD repeat-containing protein TBL1X	100	29.32	25.4659	0.159452	0.0854324	0.0619835	0.513235									0.00238095	0.00355752	0.503665	0.840326
TBPL2	Q6SJ96	TATA box-binding protein-like 2	100	35.2559	25.0449	-0.155006	0.132159	0.240846	0.758826									0.00197465	0.00192349	0.305161	0.711153
TBR1	Q16650	T-box brain protein 1	91.6667	18.9256	20.3172	0.00249045	0.0499483	0.960233	0.992113									0.00132054	0.00329057	0.688381	0.913212
TBX2	Q13207	T-box transcription factor TBX2	100	57.9444	47.5241	0.0862641	0.0423324	0.0415721	0.447638									-0.00371317	0.00650073	0.568154	0.864462
TBX22	Q9Y458	T-box transcription factor TBX22	96	303.907	212.932	0.0292888	0.0278599	0.293127	0.786766									-0.0147431	0.0097796	0.132372	0.484978
TCEA2	Q15560	Transcription elongation factor A protein 2	100	50.5168	42.8149	0.0376134	0.0542355	0.487984	0.881171									-0.00291034	0.00448079	0.516336	0.843563
TCEAL1	Q15170	Transcription elongation factor A protein-like 1	100	22.5705	21.4458	-0.0296508	0.0583039	0.611064	0.921872									-0.00357967	0.00425982	0.401167	0.783679
TCEANC2	Q96MN5	Transcription elongation factor A N-terminal and central domain-containing protein 2	100	14.9276	10.475	0.171704	0.16661	0.302742	0.788556									-0.000384725	0.00130974	0.76909	0.935076
TCERG1	O14776	Transcription elongation regulator 1	4.54545	9.32117	14.8679	0.0188602	0.0702446	0.78832	0.960856									-0.000144412	0.00336661	0.965804	0.990237
TCF25	Q9BQ70	Transcription factor 25	5.12821	24.3676	21.3597	0.0989859	0.0707591	0.161839	0.675201									-0.000791053	0.00347735	0.820148	0.945642
TCHH	Q07283	Trichohyalin	63.6364	15.9475	15.079	-0.0166183	0.0534139	0.755707	0.957832									-0.0043234	0.00370204	0.243488	0.647963
TCHHL1	Q5QJ38	Trichohyalin-like protein 1	100	46.2023	33.7689	0.0625538	0.0585862	0.285646	0.782132									0.0016715	0.00382344	0.662195	0.903225
TCHP	Q9BT92	Trichoplein keratin filament-binding protein	98.0392	51.3647	46.1315	-0.0492652	0.0730307	0.499941	0.884001									-0.00291473	0.00326008	0.371764	0.765958
TCL1A	P56279	T-cell leukemia/lymphoma protein 1A	5.55556	9.8837	12.2458	-0.0446851	0.0646995	0.489782	0.881171									0.00674668	0.0036983	0.0687739	0.345166
TCL1B	O95988	T-cell leukemia/lymphoma protein 1B	97.7778	73.7611	70.0339	0.00748884	0.0296277	0.80045	0.962699									-0.00204211	0.00882545	0.817118	0.944465
TCN1	P20061	Transcobalamin-1	4.54545	6.50786	9.0285	-0.209724	0.157557	0.183157	0.704659									0.00368271	0.00140068	0.00885003	0.0975703
TCN2	P20062	Transcobalamin-2	4.54545	10.7125	9.18385	0.0637951	0.188621	0.735199	0.953485									-0.000396251	0.00126697	0.754612	0.928825
TCOF1	Q13428	Treacle protein	4.87805	11.816	8.27932	0.254498	0.138669	0.0664621	0.521841									0.00362007	0.00169045	0.03277	0.223718
TCP11	Q8WWU5	T-complex protein 11 homolog	100	42.5689	35.0958	-0.0248608	0.0551405	0.652089	0.93221									0.00112834	0.00399731	0.777863	0.937457
TCTN3	Q6NUS6	Tectonic-3	4.54545	9.28871	6.61998	-0.280394	0.183539	0.126585	0.626254									0.00104052	0.00111263	0.350194	0.7491
TDGF1	P13385	Teratocarcinoma-derived growth factor 1	51.2195	15.5028	128.531	0.0433539	0.0227435	0.0566229	0.497154									0.00584516	0.00590177	0.322505	0.729232
TDO2	P48775	Tryptophan 2,3-dioxygenase	100	39.4082	24.26	-0.0356545	0.0642445	0.578907	0.911178									-0.00692277	0.00352814	0.0503582	0.288589
TDP1	Q9NUW8	Tyrosyl-DNA phosphodiesterase 1	100	40.8513	32.7282	0.0114851	0.0769355	0.881331	0.978127									-0.00102492	0.00328261	0.755012	0.928825
TDRD3	Q9H7E2	Tudor domain-containing protein 3	89.5833	25.3605	11.7703	0.159871	0.130186	0.219438	0.74187									0.00266733	0.00245425	0.277697	0.683968
TDRKH	Q9Y2W6	Tudor and KH domain-containing protein	55	63.5106	154.215	0.0551755	0.0800272	0.490534	0.881171									0.0060045	0.00359859	0.0958969	0.411815
TECPR1	Q7Z6L1	Tectonin beta-propeller repeat-containing protein 1	92.1569	80.8827	88.9836	0.0193597	0.0203297	0.340952	0.807785									0.0110523	0.0120725	0.360424	0.756806
TECTA	O75443	Alpha-tectorin	100	71.7539	63.5673	0.0466133	0.0435638	0.284619	0.781775									-0.00631713	0.00657667	0.3373	0.73924
TECTB	Q96PL2	Beta-tectorin	97.619	36.6251	27.8585	-0.0744506	0.0743227	0.316478	0.79612									-0.00345498	0.0032865	0.2937	0.701551
TEDC2	Q7L2K0	Tubulin epsilon and delta complex protein 2	78.2609	21.2156	17.5539	0.00794342	0.0575361	0.890193	0.97869									-0.00231096	0.00289442	0.425048	0.79525
TEF	Q10587	Thyrotroph embryonic factor	100	36.0497	26.6776	0.146374	0.0761319	0.054526	0.496567									-0.00672189	0.00398999	0.0927406	0.402809
TEK	Q02763	Angiopoietin-1 receptor	6.12245	17.5539	12.6129	0.166885	0.195294	0.39281	0.846582									0.00205418	0.00126741	0.105767	0.431911
TEKT1	Q969V4	Tektin-1	100	27.1823	23.5451	0.0498546	0.0815083	0.540769	0.903154									-0.00246191	0.00266283	0.355697	0.752161
TEKT3	Q9BXF9	Tektin-3	72	21.7603	26.1313	0.0261691	0.0394582	0.507195	0.888412									-0.00229886	0.0062795	0.71447	0.918654
TEKT4	Q8WW24	Tektin-4	100	29.5226	20.9692	-0.067196	0.101669	0.508657	0.889664									0.000116959	0.00249792	0.962675	0.988525
TELO2	Q9Y4R8	Telomere length regulation protein TEL2 homolog	100	47.9203	36.5913	0.100606	0.0708735	0.155748	0.669471									-0.00530865	0.00398087	0.183027	0.573418
TENT4B	Q8NDF8	Terminal nucleotidyltransferase 4B	97.2222	21.8871	19.6475	-0.0108457	0.0592528	0.854765	0.975228									0.00437824	0.00367768	0.23448	0.635423
TENT5A	Q96IP4	Terminal nucleotidyltransferase 5A	100	52.44	33.8051	0.0186403	0.0730843	0.798683	0.961786									-0.00101598	0.00329458	0.757937	0.93103
TEPSIN	Q96N21	AP-4 complex accessory subunit Tepsin	85.3659	75.7733	47.7692	0.0203298	0.0352538	0.564162	0.906295									-0.0125114	0.00688694	0.0699283	0.347564
TERF1	P54274	Telomeric repeat-binding factor 1	77.0833	61.7422	61.4471	-0.0262339	0.0437031	0.548322	0.905044									0.00407043	0.0054536	0.455831	0.813111
TERF2IP	Q9NYB0	Telomeric repeat-binding factor 2-interacting protein 1	100	33.2664	27.2025	-0.00108316	0.0785091	0.988992	0.996166									0.0082236	0.00354917	0.0209482	0.169786
TES	Q9UGI8	Testin	27.6596	13.6518	11.3456	-0.050667	0.118904	0.670022	0.937564									0.00349355	0.00206045	0.0906653	0.399994
TESMIN	Q9Y4I5	Tesmin	88.6364	15.4884	17.4485	-0.0162003	0.0756226	0.830371	0.968279									0.00268786	0.00254053	0.290626	0.697939
TET2	Q6N021	Methylcytosine dioxygenase TET2	100	39.0259	30.0733	-0.00721154	0.0400279	0.857025	0.975379									0.00139331	0.00652326	0.830962	0.949772
TEX101	Q9BY14	Testis-expressed protein 101	27.907	16.7874	23.5185	0.00571536	0.0549238	0.917122	0.984874									-0.000486491	0.00272452	0.858363	0.958999
TEX11	Q8IYF3	Testis-expressed protein 11	85.4167	20.0317	20.9575	-0.00966792	0.0679082	0.88679	0.978597									-0.00406294	0.00299672	0.175843	0.560026
TEX12	Q9BXU0	Testis-expressed protein 12	100	45.5845	31.8375	0.0176995	0.0540825	0.743465	0.954702									-0.00620895	0.00623407	0.319798	0.72753
TEX13A	Q9BXU3	Testis-expressed protein 13A	100	41.508	33.081	0.0111247	0.0386719	0.7736	0.959081									-0.000231184	0.00550801	0.966539	0.990237
TEX33	O43247	Testis-expressed protein 33	94.2857	133.176	255.432	0.0278803	0.0244953	0.25504	0.770383									0.0112029	0.00972609	0.249999	0.657984
TEX35	Q5T0J7	Testis-expressed protein 35	90.2439	6.41835	14.6744	0.0055562	0.0455278	0.902868	0.981135									0.00645606	0.00415597	0.121019	0.462877
TEX37	Q96LM6	Testis-expressed sequence 37 protein	100	25.3974	30.007	-0.0750536	0.0460947	0.103473	0.58743									0.00442121	0.00422601	0.296034	0.704056
TEX44	Q53QW1	Testis-expressed protein 44	96.0784	25.1321	22.5506	-0.0292899	0.0552249	0.595853	0.917868									0.00146475	0.00364222	0.687758	0.913065
TEX9	Q8N6V9	Testis-expressed protein 9	98.0392	38.9184	31.8086	0.130004	0.0753229	0.0843544	0.559012									-0.00225036	0.00353807	0.525073	0.847533
TF	P02787	Serotransferrin	4.54545	9.50053	8.13621	-0.650719	0.202422	0.00130594	0.0852165									0.000635911	0.00136662	0.641929	0.893581
TFAM	Q00059	Transcription factor A, mitochondrial	100	22.9065	19.7651	0.150719	0.125407	0.229424	0.749381									0.000866971	0.00232368	0.709247	0.918427
TFAP2A	P05549	Transcription factor AP-2-alpha	100	55.9081	61.4372	0.0297521	0.0481295	0.536465	0.900648									0.000774211	0.00698665	0.911814	0.974982
TFDP3	Q5H9I0	Transcription factor Dp family member 3	97.9167	25.138	29.9822	0.0841947	0.08329	0.312082	0.79378									0.0011599	0.00329288	0.724818	0.923234
TFEB	P19484	Transcription factor EB	6.81818	20.3965	23.9346	0.0146306	0.053328	0.783814	0.96063									0.00430411	0.00463016	0.353085	0.750339
TFF1	P04155	Trefoil factor 1	4.54545	9.0238	10.9513	0.0714454	0.0710775	0.314812	0.79612
TFF2	Q03403	Trefoil factor 2	4.54545	12.4672	10.4651	0.0500831	0.101058	0.620185	0.925572									-0.00101316	0.00177452	0.568321	0.864462
TFF3	Q07654	Trefoil factor 3	4.54545	7.795	8.62931	0.233203	0.157504	0.138709	0.63936									0.00562778	0.00150628	0.000210788	0.00790456
TFPI	P10646	Tissue factor pathway inhibitor	4.54545	8.56606	8.72749	0.0940366	0.195746	0.630943	0.928757									-0.000837042	0.00133691	0.531565	0.850648
TFPI2	P48307	Tissue factor pathway inhibitor 2	4.54545	5.40628	6.89584	0.128713	0.14198	0.364641	0.829092
TFRC	P02786	Transferrin receptor protein 1	43.75	14.7422	17.4952	0.0141633	0.204315	0.944734	0.989988									-0.000583579	0.00124316	0.638989	0.892477
TG	P01266	Thyroglobulin	10.8696	9.51982	13.8477	-0.0836374	0.0608595	0.169358	0.685626									0.0077788	0.00366863	0.0345214	0.228925
TGFA	P01135	Protransforming growth factor alpha	4.54545	10.2214	11.3189	0.0768042	0.0971568	0.429225	0.855408									0.00187166	0.00237157	0.430404	0.79885
TGFB1	P01137	Transforming growth factor beta-1 proprotein	4.54545	9.9567	7.50768	0.297458	0.201917	0.140706	0.642908									0.00342945	0.00109799	0.00190297	0.0369829
TGFB2	P61812	Transforming growth factor beta-2 proprotein	58.5366	16.2565	14.9377	0.0989031	0.106622	0.353613	0.816006									-0.0018832	0.00172545	0.275669	0.682443
TGFBI	Q15582	Transforming growth factor-beta-induced protein ig-h3	4.54545	8.41258	7.45754	-0.163025	0.190091	0.391106	0.8456									0.000270262	0.00115654	0.815338	0.944233
TGFBR1	P36897	TGF-beta receptor type-1	100	27.4158	17.8275	-0.000636062	0.0843518	0.993984	0.998149									0.00336201	0.00218861	0.125204	0.470843
TGFBR2	P37173	TGF-beta receptor type-2	4.54545	5.42363	5.96538	0.109054	0.183849	0.553069	0.905044									0.00461902	0.00128007	0.000342542	0.0116926
TGFBR3	Q03167	Transforming growth factor beta receptor type 3	4.54545	8.82836	7.17992	0.0273575	0.12588	0.82795	0.967571									-0.00116463	0.00187732	0.535327	0.850648
TGIF1	Q15583	Homeobox protein TGIF1	100	53.1876	72.531	-0.0504842	0.0497953	0.310662	0.792877									-0.00519578	0.00629725	0.409758	0.789708
TGM2	P21980	Protein-glutamine gamma-glutamyltransferase 2	4.54545	9.32619	13.8807	-0.192438	0.113109	0.088876	0.565072									0.00970217	0.0034431	0.00504691	0.0694439
TGM5	O43548	Protein-glutamine gamma-glutamyltransferase 5	95.8333	29.4412	20.3141	0.069183	0.0699897	0.32292	0.797906									-0.00163488	0.00220597	0.459007	0.814793
TGOLN2	O43493	Trans-Golgi network integral membrane protein 2	4.54545	7.71732	8.5371	0.0589343	0.20438	0.773074	0.959081									0.00154553	0.00106035	0.145654	0.511615
TGS1	Q96RS0	Trimethylguanosine synthase	100	32.1478	22.5495	-0.00780824	0.0932352	0.933257	0.989681									-0.00241639	0.0026607	0.364269	0.760978
TH	P07101	Tyrosine 3-monooxygenase	52.2727	17.0953	27.1132	0.0121606	0.0374478	0.745382	0.954772									-0.00403221	0.00665562	0.544929	0.855679
THAP10	Q9P2Z0	THAP domain-containing protein 10	95.4545	22.6444	22.0793	-0.0252735	0.0686332	0.712694	0.948501									0.000830115	0.00263541	0.752918	0.928825
THAP12	O43422	52 kDa repressor of the inhibitor of the protein kinase	100	24.2345	19.2528	0.0308677	0.059095	0.601433	0.917868									-0.000497218	0.00465564	0.914996	0.975928
THAP3	Q8WTV1	THAP domain-containing protein 3	100	27.6059	20.05	0.0594582	0.0452097	0.188455	0.713757									0.00281627	0.00421802	0.504682	0.840326
THAP4	Q8WY91	Peroxynitrite isomerase THAP4	100	58.8716	32.9467	0.0228522	0.0546951	0.676086	0.937773									-0.00238539	0.00418243	0.568734	0.864462
THBD	P07204	Thrombomodulin	4.54545	7.66555	6.97469	0.00384985	0.189455	0.983788	0.995216									0.00123454	0.00114177	0.280163	0.685916
THBS2	P35442	Thrombospondin-2	4.54545	7.1739	7.40471	-0.0210961	0.143112	0.882809	0.97857									0.00483078	0.00160674	0.00278968	0.0477654
THBS4	P35443	Thrombospondin-4	4.25532	8.98411	14.3268	0.0128778	0.0925326	0.889315	0.97869									0.00644819	0.00294381	0.0290046	0.208153
THEGL	P0DJG4	Testicular haploid expressed gene protein-like	64.8649	12.2505	11.7772	0.0251981	0.0555419	0.650061	0.93221									0.00163787	0.00323979	0.613421	0.884502
THOP1	P52888	Thimet oligopeptidase	4.54545	9.32451	8.54887	0.121825	0.159594	0.445258	0.861277									0.00114961	0.00142102	0.418939	0.79418
THPO	P40225	Thrombopoietin	4.54545	9.7331	6.39857	0.0660377	0.176949	0.708999	0.946857									0.00146091	0.00121615	0.230283	0.632843
THSD1	Q9NS62	Thrombospondin type-1 domain-containing protein 1	100	25.3737	23.5185	0.117469	0.109816	0.284757	0.781775									0.000662145	0.00216242	0.75959	0.931556
THSD7A	Q9UPZ6	Thrombospondin type-1 domain-containing protein 7A	100	35.1802	29.419	0.0483246	0.0518643	0.351466	0.814747									-6.01763e-05	0.00415023	0.988438	0.994899
THTPA	Q9BU02	Thiamine-triphosphatase	15.7895	13.8735	10.3031	0.153767	0.101893	0.131274	0.630521									0.00719141	0.00324574	0.0272146	0.200841
THY1	P04216	Thy-1 membrane glycoprotein	4.54545	10.2666	8.25595	0.194448	0.162817	0.232373	0.751897									0.00987022	0.00192088	4.13427e-07	5.0034e-05
THYN1	Q9P016	Thymocyte nuclear protein 1	97.6744	6.45686	7.41717	-0.0527043	0.148323	0.722339	0.951463									0.00108377	0.00130425	0.406444	0.787492
TIA1	P31483	Cytotoxic granule associated RNA binding protein TIA1	100	70.7544	70.4114	0.00599044	0.0426408	0.888276	0.978597									0.015667	0.00644491	0.0154493	0.139911
TICRR	Q7Z2Z1	Treslin	97.561	32.1677	21.0112	0.13802	0.0964286	0.15234	0.664566									0.00395624	0.00253597	0.119449	0.460585
TIE1	P35590	Tyrosine-protein kinase receptor Tie-1	4.54545	6.71391	5.89862	-0.0519249	0.21814	0.811854	0.965137									0.00293072	0.00114548	0.0108378	0.110771
TIGAR	Q9NQ88	Fructose-2,6-bisphosphatase TIGAR	4.54545	17.1356	12.8301	0.0361813	0.100006	0.717508	0.949432									0.00033337	0.0025254	0.895038	0.969172
TIGD1	Q96MW7	Tigger transposable element-derived protein 1	98	33.0257	20.0369	0.0713936	0.10439	0.49403	0.881604									0.00640611	0.00263388	0.0153956	0.1399
TIGIT	Q495A1	T-cell immunoreceptor with Ig and ITIM domains	92.1053	29.3946	24.0128	0.087599	0.106647	0.411423	0.84846									0.00318943	0.00267005	0.232903	0.635072
TIMD4	Q96H15	T-cell immunoglobulin and mucin domain-containing protein 4	5.40541	11.8243	8.5366	0.139808	0.130218	0.282979	0.78088
TIMM10	P62072	Mitochondrial import inner membrane translocase subunit Tim10	100	26.9677	22.7777	0.00762643	0.119169	0.948973	0.989988									-0.0038301	0.00215186	0.0757645	0.360658
TIMM8A	O60220	Mitochondrial import inner membrane translocase subunit Tim8 A	100	22.8396	24.5393	-0.0906332	0.121894	0.457154	0.864493									-0.00355049	0.0022151	0.109666	0.439737
TIMP1	P01033	Metalloproteinase inhibitor 1	4.54545	8.41535	6.63593	0.54576	0.233986	0.0196772	0.339183									0.00324933	0.00125079	0.0096884	0.102976
TIMP2	P16035	Metalloproteinase inhibitor 2	86.6667	51.5235	24.1589	-0.0182344	0.091867	0.842664	0.97207									0.00314553	0.00268987	0.242861	0.646942
TIMP3	P35625	Metalloproteinase inhibitor 3	4.54545	15.5283	24.4531	0.0853533	0.0425565	0.0448937	0.462252									0.00798919	0.00445352	0.0734983	0.356123
TIMP4	Q99727	Metalloproteinase inhibitor 4	4.54545	10.9509	9.78194	0.0760325	0.127222	0.550083	0.905044									0.000281627	0.00197248	0.886529	0.96638
TINAGL1	Q9GZM7	Tubulointerstitial nephritis antigen-like	4.54545	6.84685	7.89817	0.276635	0.266822	0.299839	0.788478									0.0016335	0.00110198	0.13895	0.496631
TIPARP	Q7Z3E1	Protein mono-ADP-ribosyltransferase TIPARP	100	23.9528	27.5772	0.0262643	0.062981	0.676665	0.937773									0.00230437	0.00413946	0.57802	0.867518
TJAP1	Q5JTD0	Tight junction-associated protein 1	10.4167	11.4405	9.91469	0.0844311	0.144915	0.560146	0.905964									-0.00045827	0.00200594	0.819395	0.945642
TJP3	O95049	Tight junction protein ZO-3	100	61.3266	44.606	-0.00480858	0.0480444	0.920276	0.985607									-0.00473198	0.00438066	0.280631	0.686747
TK1	P04183	Thymidine kinase, cytosolic	100	64.6986	41.8547	-0.0498086	0.0484602	0.304033	0.788653									0.00345398	0.00522855	0.509206	0.841108
TLE2	Q04725	Transducin-like enhancer protein 2	100	753.752	272.523	-0.01878	0.0237254	0.42862	0.855345									-0.00861146	0.0108557	0.42804	0.797594
TLE6	Q9H808	Transducin-like enhancer protein 6	97.5	84.3021	129.753	0.0259941	0.0310117	0.401917	0.84846									-0.0103465	0.00937094	0.270137	0.676439
TLR1	Q15399	Toll-like receptor 1	70.4545	15.3397	13.5092	0.201486	0.109536	0.0658493	0.521573									-0.000537726	0.00158855	0.735143	0.927679
TLR2	O60603	Toll-like receptor 2	100	40.1528	34.1654	0.0896697	0.096327	0.351911	0.814747									0.00121666	0.00250768	0.627788	0.88917
TLR3	O15455	Toll-like receptor 3	4.54545	7.59222	11.2082	-0.0484822	0.0835442	0.5617	0.905964									0.00130824	0.00149175	0.380964	0.770464
TLR4	O00206	Toll-like receptor 4	100	26.6519	17.9886	-0.0419785	0.122298	0.731413	0.9521									0.00214008	0.00212703	0.314888	0.721816
TLX1	P31314	T-cell leukemia homeobox protein 1	63.6364	41.4462	48.7589	0.00334672	0.0264407	0.899277	0.981135									0.00536865	0.0079039	0.497334	0.838976
TMA16	Q96EY4	Translation machinery-associated protein 16	37.5	16.6342	14.5845	0.0683231	0.0692788	0.324033	0.797906									0.00348696	0.00265643	0.18997	0.582987
TMCO5A	Q8N6Q1	Transmembrane and coiled-coil domain-containing protein 5A	100	39.4499	28.7082	-0.0345764	0.0499596	0.488883	0.881171									-0.0033089	0.00499626	0.508133	0.841108
TMED1	Q13445	Transmembrane emp24 domain-containing protein 1	100	66.9256	95.2265	0.052139	0.0553285	0.346012	0.813604									-0.00370204	0.00528563	0.484041	0.83226
TMED10	P49755	Transmembrane emp24 domain-containing protein 10	97.1429	122.215	199.923	0.00418743	0.0265263	0.874567	0.977029									-0.00149515	0.0124403	0.904389	0.972755
TMED4	Q7Z7H5	Transmembrane emp24 domain-containing protein 4	100	30.2827	18.2989	0.109903	0.109449	0.315307	0.79612									-0.00243619	0.00217032	0.262247	0.668969
TMED8	Q6PL24	Protein TMED8	5.71429	15.9495	12.4528	0.102814	0.0790109	0.19317	0.722965									0.00797605	0.00373354	0.033191	0.224528
TMEM106A	Q96A25	Transmembrane protein 106A	7.5	21.9357	15.7481	-0.00908152	0.0942715	0.923256	0.98721									-0.00110846	0.00219781	0.614264	0.884759
TMEM108	Q6UXF1	Transmembrane protein 108	97.5	29.123	21.5429	-0.0977104	0.0894721	0.274799	0.78088									0.00144206	0.00246603	0.558996	0.861997
TMEM131L	A2VDJ0	Transmembrane protein 131-like	100	90.9021	107.245	-0.0286058	0.026777	0.285387	0.782096									0.00831371	0.00947755	0.380845	0.770464
TMEM132A	Q24JP5	Transmembrane protein 132A	100	22.0685	29.8772	0.0514876	0.0498497	0.301671	0.788556									0.0041971	0.00359071	0.243071	0.647176
TMEM248	Q9NWD8	Transmembrane protein 248	100	931.294	347.582	0.0389813	0.0264423	0.140426	0.642355									0.017213	0.00985206	0.0812921	0.375764
TMEM25	Q86YD3	Transmembrane protein 25	52	22.4	16.4025	-0.0621257	0.129049	0.630223	0.928757									-0.000316987	0.00188474	0.866513	0.960443
TMF1	P82094	TATA element modulatory factor	4.34783	9.90292	9.76203	0.101126	0.0934121	0.278993	0.78088									0.000711589	0.00277185	0.797512	0.942602
TMOD2	Q9NZR1	Tropomodulin-2	62.1622	28.8848	17.2968	-0.0654597	0.0948921	0.490299	0.881171									0.000224344	0.0028443	0.937167	0.981562
TMOD4	Q9NZQ9	Tropomodulin-4	100	48.1146	35.6367	-0.0177029	0.0737986	0.810422	0.964768									0.000487434	0.00394119	0.901626	0.9725
TMPRSS11B	Q86T26	Transmembrane protease serine 11B	100	35.8647	28.4779	-0.012363	0.0425682	0.771488	0.959081									-0.00390055	0.00463443	0.400432	0.783679
TMPRSS11D	O60235	Transmembrane protease serine 11D	5.55556	9.85025	8.33975	0.166143	0.132199	0.208837	0.730312									0.0049472	0.00164085	0.00271464	0.04724
TMPRSS15	P98073	Enteropeptidase	6.25	8.88083	10.6384	-0.0333564	0.06	0.578252	0.910787									-0.0119992	0.00367563	0.00117986	0.0267351
TMPRSS4	Q9NRS4	Transmembrane protease serine 4	100	333.879	221.721	0.0386618	0.0255519	0.130262	0.630521									0.0332842	0.0118688	0.00525947	0.0710829
TMPRSS5	Q9H3S3	Transmembrane protease serine 5	4.54545	8.24907	8.73979	0.0160078	0.143305	0.911058	0.982581									0.00339831	0.00140019	0.0156132	0.140915
TMSB10	P63313	Thymosin beta-10	4.54545	10.7272	12.2257	0.0936447	0.0898452	0.297278	0.788478									0.00843571	0.00301825	0.00541305	0.0720733
TMX2	Q9Y320	Thioredoxin-related transmembrane protein 2	97.1429	19.3315	14.5446	-0.090079	0.087044	0.300731	0.788556									0.00103501	0.00251631	0.681034	0.909568
TNC	P24821	Tenascin	4.54545	9.36059	9.78833	0.244485	0.115352	0.0340502	0.419702									0.00509235	0.0018002	0.00488105	0.0682194
TNF	P01375	Tumor necrosis factor	4.87805	30.5933	17.0522	0.187997	0.0920764	0.0411762	0.447638									-0.000899921	0.00280192	0.748223	0.928483
TNFAIP2	Q03169	Tumor necrosis factor alpha-induced protein 2	48.8889	22.0956	14.9232	-0.0215759	0.102282	0.83293	0.969877									0.000219995	0.00241436	0.927438	0.980299
TNFAIP6	P98066	Tumor necrosis factor-inducible gene 6 protein	4.54545	12.983	11.269	0.178315	0.0904731	0.0487329	0.478581									0.0104441	0.0023349	9.77286e-06	0.000732965
TNFAIP8	O95379	Tumor necrosis factor alpha-induced protein 8	100	28.1309	30.7802	-0.0347183	0.0932933	0.709788	0.947083									0.00114869	0.00315025	0.715556	0.918969
TNFAIP8L2	Q6P589	Tumor necrosis factor alpha-induced protein 8-like protein 2	78.2609	26.2401	18.7061	-0.0137321	0.0807129	0.864904	0.976458									0.0029163	0.00347247	0.401446	0.783679
TNFRSF10A	O00220	Tumor necrosis factor receptor superfamily member 10A	4.54545	11.5737	9.87356	0.3404	0.149266	0.0225783	0.358287									0.0026234	0.00163142	0.108524	0.438128
TNFRSF10B	O14763	Tumor necrosis factor receptor superfamily member 10B	4.54545	6.47787	6.90153	0.579811	0.162536	0.000360719	0.0375703					0.0828746	0.106776	0.437657	0.538873	0.00946618	0.00360698	0.0089746	0.0981309
TNFRSF10C	O14798	Tumor necrosis factor receptor superfamily member 10C	4.54545	11.0321	11.0349	0.112521	0.123891	0.363758	0.828128									0.00209786	0.00158625	0.186665	0.578574
TNFRSF11A	Q9Y6Q6	Tumor necrosis factor receptor superfamily member 11A	4.54545	9.58968	7.72234	0.147872	0.133868	0.26933	0.775769									0.00750417	0.00156303	2.1508e-06	0.000218271
TNFRSF11B	O00300	Tumor necrosis factor receptor superfamily member 11B	4.54545	5.88696	6.67372	0.285234	0.163879	0.0817681	0.555938									0.00410018	0.00128987	0.00158087	0.0331882
TNFRSF12A	Q9NP84	Tumor necrosis factor receptor superfamily member 12A	4.54545	13.1838	9.81786	1.00839	0.149013	1.31354e-11	1.42283e-08	0.182	0.06356	0.00419	0.0143	1.02495	0.30703	0.000843033	0.00619748	0.00436974	0.0016292	0.00758384	0.0883675
TNFRSF13B	O14836	Tumor necrosis factor receptor superfamily member 13B	4.7619	11.0765	10.4073	0.275195	0.175778	0.117448	0.609523									0.00544911	0.00162888	0.000890585	0.0218256
TNFRSF13C	Q96RJ3	Tumor necrosis factor receptor superfamily member 13C	100	21.5636	26.107	0.0644775	0.113988	0.571632	0.909393									0.00655706	0.00215822	0.00251837	0.0444051
TNFRSF14	Q92956	Tumor necrosis factor receptor superfamily member 14	4.54545	6.03396	7.32295	0.454808	0.177007	0.0101866	0.261473									0.00186139	0.00142142	0.191024	0.582987
TNFRSF17	Q02223	Tumor necrosis factor receptor superfamily member 17	4.54545	10.7828	11.5895	0.0432569	0.132396	0.743878	0.954702									5.83162e-05	0.00181353	0.974362	0.991542
TNFRSF19	Q9NS68	Tumor necrosis factor receptor superfamily member 19	4.54545	11.2506	6.87994	0.324051	0.163977	0.0481329	0.477865									0.00570744	0.00165645	0.000623123	0.0178394
TNFRSF1A	P19438	Tumor necrosis factor receptor superfamily member 1A	4.65116	10.7602	10.656	0.522046	0.154017	0.000700122	0.0621616									0.00595541	0.00173822	0.000668237	0.018248
TNFRSF1B	P20333	Tumor necrosis factor receptor superfamily member 1B	4.54545	7.83804	8.56989	0.245341	0.129651	0.0584478	0.506485									0.00583203	0.00153658	0.000167488	0.00686056
TNFRSF21	O75509	Tumor necrosis factor receptor superfamily member 21	4.54545	4.85853	5.57868	0.219445	0.202938	0.279547	0.78088
TNFRSF4	P43489	Tumor necrosis factor receptor superfamily member 4	4.54545	7.76166	6.9371	0.344237	0.125838	0.0062275	0.202192									0.00632317	0.00182715	0.000590099	0.0169853
TNFRSF6B	O95407	Tumor necrosis factor receptor superfamily member 6B	4.54545	7.23811	10.7485	0.215317	0.0974163	0.027086	0.377476									0.0142429	0.00209844	3.60678e-11	1.20038e-08
TNFRSF8	P28908	Tumor necrosis factor receptor superfamily member 8	4.54545	5.33683	6.8509	0.272212	0.128779	0.0345326	0.419702									0.00547987	0.00196301	0.0054681	0.0720733
TNFRSF9	Q07011	Tumor necrosis factor receptor superfamily member 9	4.54545	12.947	10.6767	0.364325	0.119485	0.00229519	0.115051									0.0116416	0.00204679	2.31756e-08	3.98097e-06
TNFSF10	P50591	Tumor necrosis factor ligand superfamily member 10	4.54545	5.64725	4.9387	0.500357	0.242476	0.0390622	0.445391									0.00200407	0.00101698	0.0493799	0.285354
TNFSF11	O14788	Tumor necrosis factor ligand superfamily member 11	4.54545	11.8085	9.15655	-0.0941265	0.0834953	0.259604	0.772817									-0.0037077	0.00258487	0.152155	0.521717
TNFSF12	O43508	Tumor necrosis factor ligand superfamily member 12	4.54545	11.165	6.53956	0.0781302	0.160393	0.626176	0.92778									-0.000237275	0.00144464	0.869612	0.961803
TNFSF13	O75888	Tumor necrosis factor ligand superfamily member 13	4.54545	7.46756	7.4823	0.248861	0.222255	0.262838	0.772817									0.00172951	0.00112057	0.12343	0.466807
TNFSF13B	Q9Y275	Tumor necrosis factor ligand superfamily member 13B	4.54545	8.10834	6.32257	0.421834	0.199029	0.0340519	0.419702									0.00166365	0.00115099	0.149036	0.517015
TNFSF14	O43557	Tumor necrosis factor ligand superfamily member 14	4.54545	8.95122	8.59636	0.185076	0.0926901	0.0458557	0.466832									0.00188538	0.00261295	0.470944	0.823401
TNFSF15	O95150	Tumor necrosis factor ligand superfamily member 15	11.1111	25.8045	21.0285	-0.172462	0.11539	0.135018	0.635875									0.00267691	0.00201124	0.183868	0.575132
TNFSF8	P32971	Tumor necrosis factor ligand superfamily member 8	100	39.0488	20.3862	-0.0655343	0.103165	0.525272	0.896825									-0.00205102	0.00246742	0.406276	0.787492
TNFSF9	P41273	Tumor necrosis factor ligand superfamily member 9	100	28.0531	22.8886	-0.00947129	0.0721722	0.895592	0.980697									0.00234749	0.00327245	0.47353	0.823808
TNIP1	Q15025	TNFAIP3-interacting protein 1	4.54545	15.7476	13.3014	0.0606067	0.0763801	0.427494	0.854072									0.00479439	0.00394715	0.225136	0.629616
TNKS1BP1	Q9C0C2	182 kDa tankyrase-1-binding protein	90.1961	55.2032	40.5036	-0.0259817	0.040917	0.525439	0.896825									0.00881914	0.00564676	0.119035	0.459321
TNN	Q9UQP3	Tenascin-N	4.54545	8.04339	8.8432	0.0221351	0.128995	0.863755	0.976458									0.00468456	0.00136718	0.00066756	0.018248
TNNC1	P63316	Troponin C, slow skeletal and cardiac muscles	5	9.57895	27.4116	0.0917364	0.0417178	0.0278798	0.381306									0.00311074	0.00495907	0.530791	0.850576
TNNI3	P19429	Troponin I, cardiac muscle	100	77.9255	93.4862	0.0718539	0.0435241	0.0987594	0.582039									0.00292786	0.00573055	0.609656	0.882496
TNNT2	P45379	Troponin T, cardiac muscle	100	31.331	26.261	0.0298677	0.119674	0.802915	0.963543									0.000851738	0.00219779	0.698537	0.9175
TNR	Q92752	Tenascin-R	4.7619	9.56369	9.81045	-0.18501	0.127435	0.146557	0.653451									0.00371472	0.00156016	0.0176802	0.151362
TNRC18	O15417	Trinucleotide repeat-containing gene 18 protein	98	38.6983	38.3584	-0.0343873	0.0472289	0.466553	0.871327									0.00193307	0.00523646	0.712185	0.918427
TNRC6B	Q9UPQ9	Trinucleotide repeat-containing gene 6B protein	81.3953	20.9903	20.5347	-0.0532475	0.055682	0.338932	0.806218									-0.00325294	0.00456274	0.476254	0.826345
TNS4	Q8IZW8	Tensin-4	100	32.6714	29.207	0.0358766	0.0434252	0.408709	0.84846									-0.00232306	0.00625691	0.710604	0.918427
TNXB	P22105	Tenascin-X	4.54545	8.61308	5.86329	-0.791862	0.22426	0.000413997	0.0407674	0.0953	0.05736	0.0977	0.151	0.0778682	0.371875	0.834141	0.897095	-0.00494091	0.00127984	0.000129649	0.00552307
TOGARAM1	Q9Y4F4	TOG array regulator of axonemal microtubules protein 1	92.1569	23.9578	15.71	-0.0437869	0.070118	0.532316	0.900409									-0.00137736	0.00301656	0.648177	0.89511
TOGARAM2	Q6ZUX3	TOG array regulator of axonemal microtubules protein 2	93.1818	6.72824	6.89331	0.0793554	0.101917	0.436199	0.857333									0.00223323	0.00135279	0.0994703	0.4207
TOM1L1	O75674	TOM1-like protein 1	39.2157	26.9887	24.5304	0.148231	0.0796704	0.0628076	0.513235									0.00124521	0.00258179	0.629824	0.890625
TOM1L2	Q6ZVM7	TOM1-like protein 2	98	584.453	228.157	-0.0566369	0.0269268	0.0354339	0.423397									0.0164515	0.00907564	0.0705421	0.348457
TOMM20	Q15388	Mitochondrial import receptor subunit TOM20 homolog	100	43.0033	33.8276	0.180729	0.103209	0.0799285	0.551867									-0.00103233	0.00277193	0.709754	0.918427
TOMM34	Q15785	Mitochondrial import receptor subunit TOM34	18	32.7302	32.5954	0.110694	0.042079	0.00852264	0.241668									-0.00161539	0.00572993	0.778133	0.937457
TOP1	P11387	DNA topoisomerase 1	17.0213	13.1823	19.0756	-0.0716933	0.0342263	0.0361991	0.426205									0.00464112	0.00267663	0.0836121	0.383416
TOP1MT	Q969P6	DNA topoisomerase I, mitochondrial	97.7273	21.197	21.2926	0.0487867	0.0402608	0.225602	0.746394									0.00305641	0.00554724	0.581921	0.870673
TOP2B	Q02880	DNA topoisomerase 2-beta	4.54545	20.7297	18.6337	0.0480411	0.0676052	0.477324	0.878734									0.00468189	0.00367836	0.203738	0.599806
TOP6BL	Q8N6T0	Type 2 DNA topoisomerase 6 subunit B-like	100	882.311	493.562	-0.0401484	0.0243045	0.0985568	0.582039									0.00456494	0.0107531	0.671388	0.905532
TOR1AIP1	Q5JTV8	Torsin-1A-interacting protein 1	5.12821	10.359	14.8094	0.011669	0.0602498	0.846429	0.973616									0.00512323	0.00379393	0.177572	0.562392
TOX	O94900	Thymocyte selection-associated high mobility group box protein TOX	36.5854	22.0857	17.9323	0.144658	0.0969799	0.135796	0.637728									0.00324889	0.0029036	0.263771	0.670752
TOX3	O15405	TOX high mobility group box family member 3	94.8718	25.3754	22.8311	0.147244	0.113996	0.196475	0.724189									0.00131627	0.00227403	0.562996	0.861997
TP53	P04637	Cellular tumor antigen p53	94	61.8371	46.2737	0.0262064	0.0682224	0.700881	0.943681									0.00680038	0.00399152	0.0891244	0.396804
TP53BP1	Q12888	TP53-binding protein 1	79.5455	23.0127	23.7368	-0.0178277	0.0680056	0.793205	0.961402									0.00111299	0.002636	0.673061	0.906207
TP53BP2	Q13625	Apoptosis-stimulating of p53 protein 2	31.1111	29.4224	26.9891	0.0723124	0.0652645	0.267867	0.774981									-0.00381245	0.00331386	0.250566	0.658738
TP53I3	Q53FA7	Quinone oxidoreductase PIG3	4.54545	5.38087	7.06562	0.0252745	0.145646	0.862232	0.976458									0.0063798	0.00233074	0.00644056	0.0797194
TP53INP1	Q96A56	Tumor protein p53-inducible nuclear protein 1	91.4286	11.9319	7.76424	-0.0903788	0.129891	0.486549	0.881171									-0.000149754	0.00177348	0.932743	0.981205
TP53INP2	Q8IXH6	Tumor protein p53-inducible nuclear protein 2	90.9091	22.8712	18.3715	0.153013	0.135112	0.257426	0.771565									0.00267297	0.00190809	0.161942	0.536951
TP73	O15350	Tumor protein p73	100	130.549	100.23	0.00742385	0.0311236	0.811472	0.965137									0.00267692	0.00786253	0.733665	0.927312
TPBGL	P0DKB5	Trophoblast glycoprotein-like	100	34.3525	27.3502	0.0680944	0.0746374	0.361592	0.825624									0.000343424	0.00339186	0.919397	0.977074
TPD52	P55327	Tumor protein D52	4.54545	8.9595	16.0656	0.0701054	0.078056	0.369109	0.831812									0.00231548	0.00269948	0.391485	0.776698
TPD52L2	O43399	Tumor protein D54	65.7143	17.9056	20.423	0.0627078	0.0846034	0.458574	0.865982									0.00497205	0.00378508	0.189652	0.582987
TPD52L3	Q96J77	Tumor protein D55	100	8.11705	10.0187	0.0171754	0.0833596	0.83676	0.971917									-0.00486387	0.00228389	0.0337422	0.225725
TPGS2	Q68CL5	Tubulin polyglutamylase complex subunit 2	97.561	15.4688	17.9771	-0.0381559	0.0489722	0.435901	0.85733									-0.0053428	0.00398755	0.180962	0.568173
TPK1	Q9H3S4	Thiamin pyrophosphokinase 1	4.54545	5.98753	6.71043	0.0658362	0.175515	0.707585	0.945774									-0.000528116	0.00136206	0.698396	0.9175
TPM3	P06753	Tropomyosin alpha-3 chain	100	35.0369	28.1986	0.0357874	0.0522829	0.493663	0.881524									-0.00306226	0.00519915	0.556161	0.861049
TPMT	P51580	Thiopurine S-methyltransferase	52.9412	40.2981	33.2953	0.0453192	0.0481446	0.346544	0.813604									0.0116345	0.00510438	0.0231147	0.179164
TPP1	O14773	Tripeptidyl-peptidase 1	4.54545	5.51181	6.99091	0.0430819	0.14654	0.768763	0.959081									0.00347977	0.00123225	0.00495417	0.0688798
TPPP2	P59282	Tubulin polymerization-promoting protein family member 2	100	34.1702	34.062	0.0262087	0.0405607	0.518176	0.893276									0.00759277	0.00545688	0.164786	0.541359
TPPP3	Q9BW30	Tubulin polymerization-promoting protein family member 3	95.2381	18.8442	15.6352	-0.0747636	0.0935147	0.424009	0.854072									-0.00924148	0.00375173	0.0141406	0.133508
TPR	P12270	Nucleoprotein TPR	100	36.9185	26.6889	-0.00813233	0.0858268	0.924511	0.987599									0.00221119	0.00344609	0.521426	0.845238
TPRG1L	Q5T0D9	Tumor protein p63-regulated gene 1-like protein	97.7273	57.9758	68.9407	0.0130592	0.0286965	0.649052	0.93221									-0.00304121	0.0104817	0.77184	0.936064
TPRKB	Q9Y3C4	EKC/KEOPS complex subunit TPRKB	97.8723	21.0344	19.6313	0.0156222	0.0852892	0.854667	0.975228									0.00176115	0.00229068	0.442395	0.804011
TPRN	Q4KMQ1	Taperin	100	65.6707	51.6914	0.0145357	0.0439588	0.740896	0.95402									-0.00558266	0.00600437	0.352989	0.750339
TPSAB1	Q15661	Tryptase alpha/beta-1	8	9.32554	10.1177	-0.237353	0.106426	0.0257325	0.377476									0.000170864	0.00129516	0.895102	0.969172
TPSD1	Q9BZJ3	Tryptase delta	100	22.5642	22.8999	-0.0887902	0.0888946	0.317879	0.796684									0.00275336	0.00254109	0.27915	0.68501
TPT1	P13693	Translationally-controlled tumor protein	100	70.9422	60.7777	0.0056936	0.0373997	0.879001	0.977602									0.0117263	0.00766944	0.126974	0.475502
TPX2	Q9ULW0	Targeting protein for Xklp2	100	51.8149	36.4756	0.0912439	0.0510937	0.0741291	0.540354									-0.00671614	0.00510777	0.189217	0.582786
TRAF2	Q12933	TNF receptor-associated factor 2	4.7619	10.6205	14.3233	0.080355	0.107543	0.45495	0.864193									0.0067232	0.00276254	0.0153326	0.139571
TRAF3	Q13114	TNF receptor-associated factor 3	100	39.4904	28.4451	-0.103772	0.0814496	0.202639	0.72826									0.00276576	0.00299659	0.356517	0.752161
TRAF3IP1	Q8TDR0	TRAF3-interacting protein 1	97.561	54.0069	52.0491	-0.0511765	0.0275033	0.0627813	0.513235									-0.0188195	0.0110487	0.089197	0.396804
TRAF3IP2	O43734	E3 ubiquitin ligase TRAF3IP2	97.2973	39.2233	30.4251	0.00746314	0.0639866	0.907148	0.981212									0.00168653	0.00328879	0.608333	0.882455
TRAFD1	O14545	TRAF-type zinc finger domain-containing protein 1	100	53.1791	32.3197	0.0431188	0.0728473	0.553913	0.905044									-0.0012162	0.00377178	0.747264	0.928483
TRAK1	Q9UPV9	Trafficking kinesin-binding protein 1	34.0909	20.0375	20.1281	0.347956	0.11923	0.00351863	0.145473									0.00421933	0.00227135	0.063873	0.331505
TRAPPC4	Q9Y296	Trafficking protein particle complex subunit 4	95	16.7039	18.1569	-0.0744719	0.0712805	0.296128	0.787697									0.000429862	0.00357762	0.904415	0.972755
TRDMT1	O14717	tRNA (cytosine(38)-C(5))-methyltransferase	90.9091	30.376	27.724	-0.0516187	0.0574801	0.369171	0.831812									0.000683383	0.00369373	0.853303	0.957001
TREH	O43280	Trehalase	8.33333	7.89052	12.5999	-0.0558551	0.0508279	0.271809	0.7789									-0.00835538	0.00280106	0.00300977	0.0495616
TREM2	Q9NZC2	Triggering receptor expressed on myeloid cells 2	4.54545	7.61552	11.5403	0.0866495	0.0930631	0.351811	0.814747									0.00451363	0.00211323	0.0332259	0.224528
TREML1	Q86YW5	Trem-like transcript 1 protein	6.38298	44.7221	37.3494	0.0134032	0.0583917	0.818449	0.966037									-0.00634649	0.00453875	0.162713	0.538835
TREML2	Q5T2D2	Trem-like transcript 2 protein	4.54545	7.85602	9.62392	0.239107	0.149046	0.108659	0.596251									0.00156267	0.0014776	0.290818	0.697939
TRERF1	Q96PN7	Transcriptional-regulating factor 1	100	37.849	39.6246	0.0256942	0.0799221	0.747839	0.954772									-0.0043521	0.00337195	0.197477	0.592115
TRIAP1	O43715	TP53-regulated inhibitor of apoptosis 1	4.7619	9.64309	6.75913	0.578363	0.159448	0.000286416	0.0323173					0.109291	0.207181	0.597837	0.681534	0.00720431	0.00131002	6.39448e-08	9.72875e-06
TRIM14	Q14142	Tripartite motif-containing protein 14	100	49.5524	40.3174	-0.0522019	0.0665289	0.432659	0.856761									-0.00206533	0.00428754	0.630248	0.890625
TRIM17	Q9Y577	E3 ubiquitin-protein ligase TRIM17	97.8261	41.2869	26.3482	0.0798367	0.072864	0.273212	0.780275									0.00121021	0.00309749	0.696199	0.915825
TRIM21	P19474	E3 ubiquitin-protein ligase TRIM21	7.5	9.12844	11.6059	0.0557754	0.118486	0.637831	0.931288									0.00391106	0.0027629	0.157594	0.530785
TRIM24	O15164	Transcription intermediary factor 1-alpha	100	36.5177	33.1598	0.0882534	0.110947	0.426347	0.854072									0.000994009	0.0027718	0.720051	0.920152
TRIM25	Q14258	E3 ubiquitin/ISG15 ligase TRIM25	4.54545	13.9274	16.8723	0.103732	0.0775481	0.181011	0.703269									0.00157026	0.00331802	0.636262	0.892309
TRIM26	Q12899	Tripartite motif-containing protein 26	100	50.1267	35.5829	0.0397316	0.0537316	0.459636	0.866514									0.00425419	0.00485041	0.380911	0.770464
TRIM31	Q9BZY9	E3 ubiquitin-protein ligase TRIM31	100	47.7589	29.7772	-0.0134609	0.0639795	0.83336	0.969877									-0.000765137	0.00442886	0.862916	0.959409
TRIM39	Q9HCM9	E3 ubiquitin-protein ligase TRIM39	89.1304	49.2837	44.2812	-0.0363308	0.0581794	0.532324	0.900409									0.00327423	0.00397435	0.410465	0.789976
TRIM40	Q6P9F5	E3 ubiquitin ligase TRIM40	100	28.7882	33.5835	0.0852006	0.106206	0.422427	0.853572									0.0021643	0.00284359	0.446986	0.80516
TRIM41	Q8WV44	E3 ubiquitin-protein ligase TRIM41	91.6667	57.263	40.6269	-0.000157025	0.0705642	0.998224	0.999396									-0.00080052	0.00362979	0.825549	0.948463
TRIM47	Q96LD4	E3 ubiquitin-protein ligase TRIM47	93.617	27.8473	22.673	-0.0256206	0.0852885	0.763873	0.959081									0.00170449	0.0031225	0.585424	0.87259
TRIM5	Q9C035	Tripartite motif-containing protein 5	95.8333	52.0725	31.3209	0.0523687	0.0991016	0.597198	0.917868									-0.00157034	0.00276367	0.570176	0.864623
TRIM54	Q9BYV2	Tripartite motif-containing protein 54	100	56.3601	27.3202	0.0982274	0.0417945	0.0187608	0.331267									0.00645684	0.00493398	0.19132	0.582987
TRIM58	Q8NG06	E3 ubiquitin-protein ligase TRIM58	8.57143	13.8866	13.2369	-0.015425	0.0772705	0.841775	0.97207									0.0149695	0.00447559	0.000892505	0.0218256
TRIM60	Q495X7	Tripartite motif-containing protein 60	90	13.2927	11.7947	0.0288755	0.122295	0.813345	0.966037									-0.00334315	0.00197455	0.0911226	0.400532
TRIM69	Q86WT6	E3 ubiquitin-protein ligase TRIM69	97.5	14.8492	14.0083	-0.375006	0.170036	0.0274224	0.378023									0.000203674	0.00176041	0.907945	0.974039
TRIOBP	Q9H2D6	TRIO and F-actin-binding protein	100	43.1702	44.2943	-0.0401795	0.0478671	0.401246	0.84846									0.00303284	0.00462573	0.512386	0.842462
TRIP10	Q15642	Cdc42-interacting protein 4	98	40.946	26.83	-0.0452914	0.0619149	0.464468	0.869684									-0.00269111	0.00386023	0.486076	0.833609
TRIP11	Q15643	Thyroid receptor-interacting protein 11	6.25	21.7286	16.4831	0.116282	0.0769956	0.130981	0.630521									0.00246518	0.00395087	0.532971	0.850648
TRIP13	Q15645	Pachytene checkpoint protein 2 homolog	100	624.457	280.244	-0.0175609	0.0307291	0.567679	0.908027									0.00622233	0.00816927	0.446653	0.80516
TRMO	Q9BU70	tRNA (adenine(37)-N6)-methyltransferase	100	43.3818	34.4768	0.110913	0.065977	0.0927458	0.571092									-0.00239847	0.00400524	0.549585	0.856755
TRMT10C	Q7L0Y3	tRNA methyltransferase 10 homolog C	95.7447	56.1192	40.2909	0.00291094	0.0826895	0.971918	0.993106									-0.00196903	0.00304457	0.518133	0.844006
TRMT13	Q9NUP7	tRNA:m(4)X modification enzyme TRM13 homolog	100	39.0439	25.7867	-0.132066	0.104008	0.204167	0.72826									0.00123754	0.00242865	0.610608	0.882517
TRMT9B	Q9P272	Probable tRNA methyltransferase 9B	97.7778	29.3982	28.9995	0.131853	0.0559764	0.0184968	0.331267									-0.000572034	0.00499046	0.908793	0.97408
TRPC4	Q9UBN4	Short transient receptor potential channel 4	100	49.464	30.4785	-0.0141596	0.0567036	0.802809	0.963543									0.000744117	0.00470093	0.874298	0.962306
TRPC4AP	Q8TEL6	Short transient receptor potential channel 4-associated protein	97.7273	81.165	49.2572	-0.0253739	0.0295603	0.390685	0.845569									0.00258029	0.00773505	0.738848	0.928483
TRPC5OS	A6NMA1	Putative uncharacterized protein TRPC5OS	100	44.43	43.0625	0.000415465	0.0561315	0.994094	0.998149									0.00126633	0.00433972	0.770573	0.936064
TRPS1	Q9UHF7	Zinc finger transcription factor Trps1	100	37.2386	25.7836	-0.0853075	0.088547	0.335339	0.802917									0.00104998	0.0027455	0.702318	0.917608
TRPV1	Q8NER1	Transient receptor potential cation channel subfamily V member 1	100	40.9147	32.0624	-0.0624097	0.062817	0.320459	0.797796									0.00492948	0.00406002	0.225325	0.629616
TRPV3	Q8NET8	Transient receptor potential cation channel subfamily V member 3	100	44.8923	40.635	-0.0518059	0.0631357	0.411903	0.84846									0.00470386	0.00332369	0.157685	0.530785
TSC1	Q92574	Hamartin	73.913	79.1188	149.263	0.00182182	0.0443719	0.96725	0.993106									0.00349951	0.00571521	0.540638	0.852953
TSC22D1	Q15714	TSC22 domain family protein 1	93.75	33.8388	24.006	-0.0680159	0.0853703	0.425616	0.854072									0.00431566	0.00262669	0.10108	0.4225
TSC22D3	Q99576	TSC22 domain family protein 3	4.54545	16.4281	15.8157	0.0805625	0.0704327	0.252697	0.769063									0.000631335	0.00395482	0.873238	0.962248
TSGA10	Q9BZW7	Testis-specific gene 10 protein	100	40.9858	31.2562	0.0753713	0.0848505	0.374388	0.836176									0.00140942	0.00327261	0.666912	0.904425
TSGA10IP	Q3SY00	Testis-specific protein 10-interacting protein	100	50.6297	45.1432	0.00959174	0.0361551	0.790783	0.960933									0.00346777	0.00683398	0.6121	0.883404
TSHB	P01222	Thyrotropin subunit beta	4.87805	8.38642	12.9934	-0.0217957	0.0740203	0.768409	0.959081									0.00221489	0.00291596	0.447906	0.80516
TSHZ2	Q9NRE2	Teashirt homolog 2	97.561	40.7977	33.5206	0.027568	0.0578408	0.633633	0.928757									-0.00263948	0.00400475	0.510176	0.841108
TSLP	Q969D9	Thymic stromal lymphopoietin	90.6977	26.9772	15.7077	0.117184	0.0684551	0.0869262	0.563823									-0.000863347	0.00227397	0.704373	0.918175
TSNAXIP1	Q2TAA8	Translin-associated factor X-interacting protein 1	100	25.8878	23.835	-0.00754852	0.0578925	0.896259	0.98083									-0.00347304	0.00444623	0.435141	0.800715
TSPAN1	O60635	Tetraspanin-1	62.7907	8.5355	8.39832	0.0647134	0.0733516	0.377649	0.838878									0.00277305	0.00231268	0.231134	0.633165
TSPAN13	O95857	Tetraspanin-13	100	58.2784	42.2522	0.0917376	0.0500945	0.0670574	0.522387									-0.0014477	0.00564759	0.797806	0.942602
TSPAN15	O95858	Tetraspanin-15	100	39.2616	34.7922	0.00885856	0.0364282	0.807867	0.963746									0.0138362	0.00662658	0.0373599	0.240001
TSPAN7	P41732	Tetraspanin-7	100	72.7937	107.859	-0.0521219	0.0329594	0.113787	0.600652									-0.00402733	0.00747488	0.590303	0.874614
TSPAN8	P19075	Tetraspanin-8	4.54545	10.0371	16.9855	0.213816	0.0602166	0.000384096	0.0392502					0.0681785	0.0979922	0.486583	0.577817	0.00995986	0.00358419	0.00568333	0.073814
TSPOAP1	O95153	Peripheral-type benzodiazepine receptor-associated protein 1	97.6744	27.6693	24.8798	-0.0576714	0.0639918	0.367465	0.831812									-0.00267676	0.00332015	0.420543	0.794634
TSPY3_TSPY10	P0CV98_P0CW01	Testis-specific Y-encoded protein 3/10	97.5	35.8173	27.2143	0.0983543	0.0882951	0.26531	0.773786									-0.00158637	0.00284829	0.577835	0.867518
TSPYL1	Q9H0U9	Testis-specific Y-encoded-like protein 1	58.9744	12.7781	13.7804	0.342247	0.133954	0.0106202	0.26753									0.00321583	0.00189837	0.0909566	0.400532
TSPYL5	Q86VY4	Testis-specific Y-encoded-like protein 5	100	20.9849	25.9664	0.125589	0.0869297	0.148536	0.658476									0.000610325	0.00289405	0.833069	0.950727
TSR3	Q9UJK0	18S rRNA aminocarboxypropyltransferase	100	27.442	14.726	-0.0284063	0.0625709	0.649839	0.93221									0.00513808	0.00407686	0.208212	0.60487
TSSC4	Q9Y5U2	Protein TSSC4	10	24.8085	19.5793	0.00400221	0.105415	0.969715	0.993106									-0.000526658	0.00267308	0.843898	0.953936
TST	Q16762	Thiosulfate sulfurtransferase	97.9167	18.2409	14.4589	0.175509	0.107957	0.104006	0.58799									-0.00076399	0.00199795	0.702354	0.917608
TTBK1	Q5TCY1	Tau-tubulin kinase 1	98.0392	26.128	26.5914	-0.0556841	0.0456723	0.222765	0.744752									0.00456659	0.00411079	0.267212	0.672767
TTC1	Q99614	Tetratricopeptide repeat protein 1	95	34.2038	28.2773	0.0780041	0.0478363	0.102965	0.58735									0.00458686	0.00378983	0.226795	0.629987
TTC12	Q9H892	Tetratricopeptide repeat protein 12	100	87.5331	151.205	-0.00157871	0.0307363	0.959036	0.992041									-0.0192842	0.00867985	0.026798	0.198745
TTC14	Q96N46	Tetratricopeptide repeat protein 14	97.9167	48.0976	34.2514	0.0246027	0.0652347	0.706068	0.944447									-0.00456602	0.0037837	0.228157	0.631792
TTC16	Q8NEE8	Tetratricopeptide repeat protein 16	100	31.2674	29.4386	0.0032259	0.0670612	0.961633	0.992417									-0.00400763	0.00367348	0.275872	0.68263
TTC21A	Q8NDW8	Tetratricopeptide repeat protein 21A	97.9167	32.99	26.3358	-0.0417318	0.0684073	0.54183	0.903154									-0.000661416	0.00346978	0.848908	0.955364
TTC24	A2A3L6	Tetratricopeptide repeat protein 24	100	44.8717	32.653	-0.0247093	0.0834613	0.767187	0.959081									0.00240521	0.00298513	0.420823	0.794634
TTC32	Q5I0X7	Tetratricopeptide repeat protein 32	52.0833	24.3792	19.9963	0.0743991	0.0717013	0.299445	0.788478									0.00345446	0.00300596	0.251081	0.659599
TTC5	Q8N0Z6	Tetratricopeptide repeat protein 5	100	136.916	149.06	0.00823466	0.0281419	0.769818	0.959081									-0.000636317	0.00877192	0.942204	0.981562
TTF2	Q9UNY4	Transcription termination factor 2	89.1304	51.542	53.6337	-0.0886532	0.0441766	0.0447719	0.461876									-0.00145663	0.00549073	0.790908	0.940286
TTLL4	Q14679	Tubulin monoglutamylase TTLL4	93.617	23.8911	22.3744	0.178945	0.0805357	0.0262875	0.377476									-0.00107532	0.00258972	0.678175	0.908653
TTLL5	Q6EMB2	Tubulin polyglutamylase TTLL5	100	14.9959	18.6013	-0.0344446	0.0442897	0.43674	0.857333									0.00403662	0.00531607	0.448056	0.80516
TTLL6	Q8N841	Tubulin polyglutamylase TTLL6	91.4894	28.5105	23.7011	0.141775	0.0823003	0.0849506	0.559043									0.000874299	0.00439366	0.84236	0.953798
TTLL7	Q6ZT98	Tubulin polyglutamylase TTLL7	100	53.7838	52.9812	-0.0113213	0.0407787	0.781298	0.959335									-0.00678013	0.00630042	0.28244	0.688957
TTN	Q8WZ42	Titin	84.4444	40.3784	30.738	0.0267404	0.0593664	0.652401	0.93221									0.00597876	0.00308132	0.0529633	0.296829
TTR	P02766	Transthyretin	4.54545	7.45633	7.15727	-0.52719	0.196629	0.00733726	0.21955									-0.00165241	0.00131485	0.209503	0.606635
TUBA1C	Q9BQE3	Tubulin alpha-1C chain	100	73.8484	54.2484	-0.0388848	0.0420101	0.354651	0.817358									0.0124938	0.00612619	0.041991	0.259681
TUBB3	Q13509	Tubulin beta-3 chain	100	63.1296	64.5626	0.0195063	0.0562535	0.728773	0.95158									-0.001535	0.00511058	0.764043	0.932683
TUBB8	Q3ZCM7	Tubulin beta-8 chain	100	25.5809	25.7027	0.0601622	0.112711	0.593499	0.917868									0.000500472	0.00226063	0.824892	0.948305
TUBB8B	A6NNZ2	Tubulin beta 8B	100	56.7109	44.7007	0.0315482	0.0351439	0.369353	0.831812									-0.00501905	0.00853265	0.556681	0.861049
TUBG2	Q9NRH3	Tubulin gamma-2 chain	100	57.25	54.9618	-0.0335174	0.0504345	0.506323	0.887833									0.000136842	0.00496611	0.978029	0.992682
TUBGCP5	Q96RT8	Gamma-tubulin complex component 5	89.5833	37.9185	44.1004	0.0036761	0.0337116	0.913166	0.983242									0.0120163	0.00704885	0.088937	0.396641
TULP4	Q9NRJ4	Tubby-related protein 4	85.1064	20.1404	16.2712	0.0631737	0.0747649	0.398131	0.84846									0.00305579	0.00254458	0.230419	0.632843
TUT4	Q5TAX3	Terminal uridylyltransferase 4	97.7778	658.212	361.114	0.0344389	0.0240124	0.15151	0.664057									0.00659197	0.0104506	0.528508	0.849238
TWF2	Q6IBS0	Twinfilin-2	4.54545	15.6929	11.8939	0.0647414	0.115822	0.57618	0.910058									-0.000716051	0.00251571	0.776057	0.937076
TWNK	Q96RR1	Twinkle mtDNA helicase	96.0784	24.7599	20.1239	0.107514	0.094007	0.252757	0.769063									-0.00319064	0.0026569	0.230424	0.632843
TXK	P42681	Tyrosine-protein kinase TXK	68.75	13.2701	16.5168	-0.0594451	0.0473596	0.209412	0.730312									-0.00219701	0.00404481	0.587283	0.873299
TXLNA	P40222	Alpha-taxilin	45.2381	20.9367	20.8192	0.0880587	0.0979597	0.368691	0.831812									0.00675993	0.00312343	0.0309684	0.218131
TXLNB	Q8N3L3	Beta-taxilin	80	21.3768	18.6004	0.126587	0.0824343	0.124635	0.622365									0.00365792	0.00229847	0.112207	0.443159
TXLNGY	Q9BZA5	Putative gamma-taxilin 2	90.9091	81.2091	80.2562	0.0220593	0.0366866	0.547646	0.905044									-0.00639844	0.00686483	0.351804	0.750339
TXN	P10599	Thioredoxin	100	65.067	93.2176	-0.00210901	0.0587625	0.97137	0.993106									0.00177518	0.00451596	0.694438	0.915663
TXNDC15	Q96J42	Thioredoxin domain-containing protein 15	6.38298	18.9769	16.0276	0.323171	0.1425	0.0233376	0.364255									0.00390631	0.00152585	0.0107891	0.110484
TXNDC5	Q8NBS9	Thioredoxin domain-containing protein 5	5	12.4078	11.4396	0.304405	0.176345	0.0843121	0.559012									0.00281909	0.00168907	0.0958082	0.411775
TXNDC9	O14530	Thioredoxin domain-containing protein 9	97.9167	25.6633	24.4885	-0.0119921	0.10092	0.905412	0.981135									-0.00327496	0.00282104	0.246295	0.652172
TXNL1	O43396	Thioredoxin-like protein 1	100	42.9666	49.9085	0.0428761	0.0501083	0.392181	0.845975									0.0086111	0.00362603	0.0179757	0.152909
TXNRD1	Q16881	Thioredoxin reductase 1, cytoplasmic	4.54545	11.1992	8.01702	-0.117875	0.199812	0.555238	0.905044									0.00100846	0.00159922	0.528624	0.849238
TXNRD3NB	Q6F5E7	Putative uncharacterized protein TXNRD3NB	95.2381	14.6828	14.1926	-0.00155668	0.133574	0.990702	0.997002									-0.00204467	0.00181392	0.260254	0.666885
TYMP	P19971	Thymidine phosphorylase	6.81818	10.0546	9.60267	-0.0287775	0.116163	0.80434	0.963543									5.68887e-05	0.00205686	0.977947	0.992682
TYMS	P04818	Thymidylate synthase	29.1667	16.7831	11.565	-0.00995003	0.0911978	0.91312	0.983242									0.00498887	0.00336646	0.139057	0.496631
TYRO3	Q06418	Tyrosine-protein kinase receptor TYRO3	4.54545	8.0134	8.39353	-0.36239	0.184527	0.0495436	0.479323									0.00356363	0.00121573	0.00354734	0.0539703
TYRP1	P17643	5,6-dihydroxyindole-2-carboxylic acid oxidase	7.14286	13.2089	8.58382	-0.223803	0.107618	0.0375612	0.432833									-0.00405482	0.00212575	0.0570931	0.308964
TYW1	Q9NV66	S-adenosyl-L-methionine-dependent tRNA 4-demethylwyosine synthase TYW1	97.619	87.4447	76.0042	0.00443472	0.0370541	0.904735	0.981135									-0.0102038	0.00673877	0.130677	0.482497
TYW5	A2RUC4	tRNA wybutosine-synthesizing protein 5	25	28.4329	28.2076	0.00518375	0.066828	0.938171	0.989792									0.000995629	0.00340972	0.770423	0.936064
UACA	Q9BZF9	Uveal autoantigen with coiled-coil domains and ankyrin repeats	4.34783	13.8123	13.675	0.113206	0.0789288	0.151493	0.664057									-0.00090844	0.00345792	0.792892	0.941101
UBA1	P22314	Ubiquitin-like modifier-activating enzyme 1	100	43.2546	34.8675	0.0455776	0.0408087	0.264054	0.773086									-0.00524459	0.00623348	0.400593	0.783679
UBA52	P62987	Ubiquitin-60S ribosomal protein L40	95.6522	21.7569	13.9101	-0.181314	0.106783	0.0895151	0.565616									0.00129599	0.00211672	0.540674	0.852953
UBAC1	Q9BSL1	Ubiquitin-associated domain-containing protein 1	4.54545	8.26697	7.61923	-0.133628	0.141696	0.34565	0.813604									0.00645488	0.00217163	0.00311324	0.0505427
UBAP2	Q5T6F2	Ubiquitin-associated protein 2	95.8333	49.1894	41.0318	0.053297	0.0578965	0.357282	0.820975									-0.00176284	0.00405468	0.66394	0.903352
UBASH3A	P57075	Ubiquitin-associated and SH3 domain-containing protein A	97.6744	38.9696	27.9797	0.105285	0.0761684	0.166889	0.683535									-0.00278557	0.00291914	0.340473	0.740394
UBE2B	P63146	Ubiquitin-conjugating enzyme E2 B	59.0909	27.5493	25.09	0.0609114	0.0937675	0.51595	0.892757									0.00553115	0.00304851	0.0702843	0.347829
UBE2D2	P62837	Ubiquitin-conjugating enzyme E2 D2	97.8261	30.4692	26.9695	-0.0117254	0.0569699	0.836934	0.971917									0.00149193	0.00389813	0.7021	0.917608
UBE2E2	Q96LR5	Ubiquitin-conjugating enzyme E2 E2	93.617	19.8116	15.408	0.0523285	0.0572927	0.361057	0.825203									0.0043282	0.00255482	0.0909311	0.400532
UBE2L6	O14933	Ubiquitin/ISG15-conjugating enzyme E2 L6	4.87805	12.2651	10.1153	0.283048	0.121835	0.0201681	0.342178									0.00458308	0.00261448	0.0802882	0.374037
UBE2U	Q5VVX9	Ubiquitin-conjugating enzyme E2 U	91.8919	20.4461	23.001	-0.0402793	0.0379474	0.288485	0.783894									0.0103569	0.00485782	0.0335467	0.225266
UBE2Z	Q9H832	Ubiquitin-conjugating enzyme E2 Z	100	43.1154	49.6109	0.142863	0.0643556	0.0264253	0.377476									-0.000633382	0.00436471	0.884686	0.965161
UBE4B	O95155	Ubiquitin conjugation factor E4 B	89.2857	41.964	31.3099	0.0679005	0.0453285	0.134143	0.632833									0.000178479	0.00449569	0.96835	0.990237
UBL4A	P11441	Ubiquitin-like protein 4A	4.54545	12.7834	21.1456	0.342002	0.158501	0.030949	0.395228									0.00557564	0.00211481	0.00866621	0.0969131
UBL4B	Q8N7F7	Ubiquitin-like protein 4B	87.8049	23.6407	24.6354	-0.00991979	0.0544942	0.855556	0.975379									0.00239637	0.00364478	0.511208	0.841218
UBN2	Q6ZU65	Ubinuclein-2	87.8049	53.706	47.0367	-0.0273487	0.0486903	0.574329	0.910035									0.00651068	0.00508067	0.200691	0.595365
UBOX5	O94941	RING finger protein 37	62.1622	18.9095	13.8707	0.091332	0.0944487	0.333543	0.801661									-0.00304894	0.00266469	0.253148	0.660946
UBQLN3	Q9H347	Ubiquilin-3	98	33.0233	23.846	0.0382223	0.087062	0.660644	0.937539									-0.00111917	0.00281152	0.69077	0.91402
UBQLNL	Q8IYU4	Ubiquilin-like protein	97.7273	23.1618	24.974	-0.053902	0.0619282	0.384084	0.842766									-0.0047311	0.00371964	0.204056	0.599806
UBR1	Q8IWV7	E3 ubiquitin-protein ligase UBR1	100	35.673	28.6126	0.111345	0.100807	0.269359	0.775769									-0.00142362	0.0023758	0.54933	0.856755
UBR2	Q8IWV8	E3 ubiquitin-protein ligase UBR2	97.7273	161.519	158.359	-0.00499836	0.0284046	0.860317	0.976216									0.015126	0.00805383	0.0610116	0.321035
UBR7	Q8N806	Putative E3 ubiquitin-protein ligase UBR7	100	47.8985	34.7583	0.00794875	0.0476577	0.867536	0.976458									0.00938246	0.00564996	0.0974839	0.415282
UBTD2	Q8WUN7	Ubiquitin domain-containing protein 2	70	20.3746	18.4844	0.137977	0.0840813	0.100798	0.585127
UBTF	P17480	Nucleolar transcription factor 1	76.3158	27.1052	25.4242	-0.00437261	0.0758012	0.953999	0.990959									0.00155352	0.00277312	0.575616	0.866259
UBTFL1	P0CB47	Upstream-binding factor 1-like protein 1	87.5	24.7662	19.4595	0.150655	0.10432	0.148692	0.658476									0.00478044	0.00225187	0.034308	0.228328
UBXN1	Q04323	UBX domain-containing protein 1	100	49.6794	41.2402	0.000799791	0.0557193	0.988548	0.996166									0.00152005	0.00436509	0.72783	0.923635
UBXN10	Q96LJ8	UBX domain-containing protein 10	100	54.3132	54.6481	0.0447734	0.0516857	0.386346	0.842766									-0.0138128	0.0064458	0.0326551	0.223507
UBXN11	Q5T124	UBX domain-containing protein 11	93.75	47.1994	35.772	0.0471921	0.0400057	0.238145	0.754687									-0.00829004	0.00608783	0.17396	0.557826
UBXN2A	P68543	UBX domain-containing protein 2A	97.9167	19.341	12.8922	0.0950337	0.0980294	0.332325	0.801661									0.00279534	0.00253621	0.270974	0.677325
UBXN2B	Q14CS0	UBX domain-containing protein 2B	5	14.4073	10.5231	0.0435198	0.131392	0.740477	0.953826									0.0025774	0.00216385	0.234233	0.635078
UBXN6	Q9BZV1	UBX domain-containing protein 6	100	60.215	39.9292	-0.0170967	0.0348105	0.62333	0.926666									0.00678161	0.00710769	0.340532	0.740394
UCK1	Q9HA47	Uridine-cytidine kinase 1	100	38.0131	31.2114	-0.008647	0.0714174	0.90363	0.981135									-0.0037702	0.00304205	0.215857	0.61835
UCMA	Q8WVF2	Unique cartilage matrix-associated protein	100	32.0564	28.0166	-0.0771921	0.0701319	0.27104	0.778085									0.00152071	0.00417582	0.715901	0.919039
UFD1	Q92890	Ubiquitin recognition factor in ER-associated degradation protein 1	100	27.4397	20.6469	0.140702	0.0796357	0.0772576	0.545788									0.00921817	0.00423707	0.0301037	0.214595
UGDH	O60701	UDP-glucose 6-dehydrogenase	88.8889	20.652	19.8404	-0.0225184	0.0646692	0.727683	0.95158									0.0015584	0.00311056	0.616613	0.886115
UGGT1	Q9NYU2	UDP-glucose:glycoprotein glucosyltransferase 1	96.0784	17.4947	17.486	-0.00215486	0.183748	0.990643	0.997002									-0.00036849	0.00138783	0.790733	0.940286
UHRF2	Q96PU4	E3 ubiquitin-protein ligase UHRF2	97.7778	38.0043	26.1199	-0.0436733	0.0571464	0.444727	0.861277									-0.00152915	0.00355306	0.667128	0.904425
ULK2	Q8IYT8	Serine/threonine-protein kinase ULK2	100	20.9597	16.6433	-0.0229899	0.0824611	0.780401	0.959335									0.00090839	0.00280517	0.746219	0.928483
ULK4	Q96C45	Serine/threonine-protein kinase ULK4	70.8333	28.9492	27.1146	-0.0467186	0.0514346	0.363714	0.828128									-0.00107275	0.00370858	0.772515	0.936064
UMAD1	C9J7I0	UBAP1-MVB12-associated	11.3636	9.73552	14.2448	0.191486	0.0712704	0.00721489	0.21955									0.000906712	0.00415913	0.827524	0.948463
UMOD	P07911	Uromodulin	4.54545	7.69981	9.26318	0.251546	0.114609	0.0281765	0.381387									0.00122075	0.00137611	0.375497	0.768751
UNC45A	Q9H3U1	Protein unc-45 homolog A	100	28.195	29.3216	0.0754326	0.061579	0.220586	0.743893									0.000425777	0.00422778	0.919826	0.977074
UNC5D	Q6UXZ4	Netrin receptor UNC5D	97.7273	27.6463	21.159	-0.0498888	0.137042	0.715828	0.949295									0.00357478	0.00223199	0.109942	0.440512
UNC79	Q9P2D8	Protein unc-79 homolog	97.8723	18.8654	17.9963	0.0523837	0.0774663	0.498906	0.883641									0.0010721	0.00284999	0.706964	0.918427
UNG	P13051	Uracil-DNA glycosylase	100	33.064	31.3099	-0.109772	0.0819744	0.180537	0.701929									5.74881e-05	0.0026461	0.982676	0.993957
UNKL	Q9H9P5	Putative E3 ubiquitin-protein ligase UNKL	100	59.1268	45.5692	0.0980041	0.0549489	0.0744968	0.540561									0.000106228	0.00507857	0.983321	0.993957
UPB1	Q9UBR1	Beta-ureidopropionase	100	31.3091	31.4905	-0.0719742	0.0535817	0.179187	0.70172									-0.00200722	0.00449575	0.655472	0.900771
UPF3A	Q9H1J1	Regulator of nonsense transcripts 3A	100	44.6234	27.944	-0.0258228	0.0680544	0.704359	0.943681									0.0037133	0.00339023	0.273972	0.680374
UPF3B	Q9BZI7	Regulator of nonsense transcripts 3B	19.5122	11.7502	13.5955	0.0306217	0.130543	0.814542	0.966037									-0.000601841	0.00221702	0.786158	0.939291
UPK3A	O75631	Uroplakin-3a	100	24.7169	14.4353	0.131627	0.136481	0.334828	0.802402									-0.00306354	0.00181168	0.0915278	0.400532
UPK3BL1	B0FP48	Uroplakin-3b-like protein 1	97.5	54.3987	83.9645	-0.0107323	0.023175	0.643294	0.93221									-0.00235454	0.00979653	0.810172	0.94413
UQCC2	Q9BRT2	Ubiquinol-cytochrome-c reductase complex assembly factor 2	100	162.09	91.6647	-0.0562013	0.0358757	0.117218	0.609523									0.00472846	0.00760877	0.534619	0.850648
URAD	A6NGE7	Putative 2-oxo-4-hydroxy-4-carboxy-5-ureidoimidazoline decarboxylase	100	57.0387	49.3998	0.0511742	0.0466303	0.272447	0.779376									0.00472636	0.00564429	0.402829	0.784503
UROD	P06132	Uroporphyrinogen decarboxylase	65.8537	13.7468	14.9953	0.0460808	0.0946158	0.626236	0.92778									0.0106335	0.00380868	0.00546225	0.0720733
UROS	P10746	Uroporphyrinogen-III synthase	64.2857	20.6427	16.7427	0.077373	0.0569807	0.174501	0.694527									0.00798869	0.00380839	0.0364916	0.237843
USH1C	Q9Y6N9	Harmonin	77.2727	27.2309	16.1359	-0.00190761	0.0645632	0.976429	0.993106									0.00210038	0.00313362	0.503028	0.840326
USH1G	Q495M9	pre-mRNA splicing regulator USH1G	83.3333	53.5221	49.8583	-0.0408198	0.0380518	0.283387	0.78088									-0.00659305	0.00838018	0.431846	0.799835
USHBP1	Q8N6Y0	Harmonin-binding protein USHBP1	87.8049	12.6868	11.4815	0.00114501	0.0748138	0.987789	0.996166									0.00414734	0.00257124	0.10745	0.436106
USO1	O60763	General vesicular transport factor p115	52.2727	38.1855	36.6172	0.00401136	0.0762528	0.958046	0.991964									0.00601426	0.00339743	0.0773633	0.365192
USP11	P51784	Ubiquitin carboxyl-terminal hydrolase 11	100	103.821	71.4706	0.102548	0.0631075	0.104167	0.58799									-0.00312266	0.00432814	0.470989	0.823401
USP25	Q9UHP3	Ubiquitin carboxyl-terminal hydrolase 25	4.54545	17.7955	11.8867	0.226603	0.0934237	0.0152859	0.306623									0.00531645	0.0035358	0.133382	0.485815
USP28	Q96RU2	Ubiquitin carboxyl-terminal hydrolase 28	6.38298	15.0417	13.0864	0.217387	0.0817821	0.00785761	0.231121									0.0130925	0.00290907	8.63636e-06	0.000676304
USP31	Q70CQ4	Ubiquitin carboxyl-terminal hydrolase 31	94	22.8869	28.6899	0.00780993	0.0464707	0.866535	0.976458									-0.00597835	0.00413177	0.148614	0.516222
USP33	Q8TEY7	Ubiquitin carboxyl-terminal hydrolase 33	100	69.415	170.942	-0.0205685	0.035498	0.562301	0.906155									-0.0154314	0.00715404	0.0315316	0.220638
USP34	Q70CQ2	Ubiquitin carboxyl-terminal hydrolase 34	95.4545	340.042	167.346	-0.00806655	0.0269606	0.764789	0.959081									-0.00385318	0.00939948	0.682048	0.909568
USP36	Q9P275	Ubiquitin carboxyl-terminal hydrolase 36	94.5946	15.9389	19.903	-0.00564096	0.0470876	0.904644	0.981135									0.00335254	0.00424609	0.4302	0.79885
USP37	Q86T82	Ubiquitin carboxyl-terminal hydrolase 37	100	18.6347	20.9601	-0.0638262	0.0402346	0.112659	0.599067									-0.00295499	0.00527713	0.575783	0.866259
USP42	Q9H9J4	Ubiquitin carboxyl-terminal hydrolase 42	95.122	28.0448	21.6314	0.0973299	0.0580944	0.0938608	0.573006									0.00128898	0.00396459	0.745239	0.928483
USP43	Q70EL4	Ubiquitin carboxyl-terminal hydrolase 43	54.5455	24.6676	28.0465	-0.000606348	0.05307	0.990884	0.997002									0.00678105	0.00439032	0.123157	0.466771
USP47	Q96K76	Ubiquitin carboxyl-terminal hydrolase 47	82.3529	30.8037	28.3521	-0.0190468	0.025523	0.455509	0.864193									-0.00763497	0.00891888	0.392427	0.777141
USP48	Q86UV5	Ubiquitin carboxyl-terminal hydrolase 48	100	56.2608	34.1295	0.0323717	0.0620966	0.602149	0.917868									-0.00148909	0.00347979	0.668911	0.905197
USP8	P40818	Ubiquitin carboxyl-terminal hydrolase 8	4.54545	8.77489	11.1414	0.0198306	0.0818102	0.808472	0.964256									0.00516958	0.00370168	0.163236	0.540082
USP9X	Q93008	Probable ubiquitin carboxyl-terminal hydrolase FAF-X	100	44.8434	40.915	-0.00608707	0.0756907	0.935903	0.989681									-0.00169695	0.0031363	0.588728	0.873626
VAMP4	O75379	Vesicle-associated membrane protein 4	97.7273	33.0006	21.273	0.0719857	0.0815135	0.377175	0.838579									-0.000841767	0.00266178	0.751965	0.928825
VAMP5	O95183	Vesicle-associated membrane protein 5	90	30.3788	23.4812	0.0351141	0.0626985	0.575447	0.910035									0.00613546	0.00415419	0.140392	0.499389
VAMP8	Q9BV40	Vesicle-associated membrane protein 8	4.54545	18.4085	15.691	0.152677	0.0770652	0.0475749	0.475258									0.00330123	0.00348268	0.343689	0.74396
VASH1	Q7L8A9	Tubulinyl-Tyr carboxypeptidase 1	100	18.8867	14.8074	-0.0146795	0.138382	0.915519	0.984601									-0.00169869	0.00191932	0.376603	0.768763
VASN	Q6EMK4	Vasorin	4.54545	10.0529	7.89092	-0.136918	0.198152	0.489582	0.881171									0.00234681	0.00121417	0.0538813	0.299185
VASP	P50552	Vasodilator-stimulated phosphoprotein	10.2564	16.3207	10.6402	-0.0214115	0.123342	0.862184	0.976458									-0.000618266	0.00241477	0.798041	0.942602
VAT1	Q99536	Synaptic vesicle membrane protein VAT-1 homolog	10.4167	9.20326	6.39756	-0.0740198	0.0547935	0.176732	0.697145									0.00112995	0.00455655	0.804259	0.943116
VAV3	Q9UKW4	Guanine nucleotide exchange factor VAV3	0	12.5103	14.2185	0.13746	0.0564846	0.0149505	0.306623									-0.00155352	0.0048595	0.749353	0.928483
VAX1	Q5SQQ9	Ventral anterior homeobox 1	100	48.1828	33.7273	-0.0271182	0.0511155	0.595746	0.917868									0.00362915	0.00459706	0.430264	0.79885
VAX2	Q9UIW0	Ventral anterior homeobox 2	80.4348	19.0412	34.5684	0.0205724	0.0189941	0.278766	0.78088									-0.00193338	0.010851	0.858666	0.958999
VCAM1	P19320	Vascular cell adhesion protein 1	4.54545	6.9596	7.43199	0.375723	0.21161	0.0758088	0.543096									0.00476277	0.00123234	0.000127492	0.00547498
VCAN	P13611	Versican core protein	4.54545	13.0963	10.1729	0.231445	0.191051	0.225731	0.746394									0.000922855	0.0012758	0.469838	0.823102
VCPKMT	Q9H867	Protein N-lysine methyltransferase METTL21D	81.25	8.19676	13.5536	0.0774855	0.0475266	0.103025	0.58735									0.00392965	0.00325034	0.227297	0.6306
VEGFA	P15692	Vascular endothelial growth factor A	4.54545	6.51143	10.3074	0.159882	0.100227	0.110667	0.597371									0.00538128	0.00190475	0.00493479	0.0687899
VEGFB	P49765	Vascular endothelial growth factor B	11.3636	16.5593	13.3869	0.208181	0.16449	0.20565	0.730312									0.00264073	0.00193776	0.173634	0.557826
VEGFC	P49767	Vascular endothelial growth factor C	4.54545	13.262	13.9779	0.106986	0.172055	0.534065	0.900409									0.00118899	0.00120002	0.322312	0.729232
VEGFD	O43915	Vascular endothelial growth factor D	4.54545	7.36843	5.82527	0.0349965	0.157	0.823607	0.967185									-0.000542246	0.000978805	0.579862	0.869202
VGF	O15240	Neurosecretory protein VGF	4.54545	12.201	9.65883	0.0475431	0.129924	0.714418	0.949128									0.00274541	0.00177802	0.12327	0.466786
VIL1	P09327	Villin-1	88.5714	40.984	45.1595	-0.035878	0.0302134	0.235035	0.754361									-0.00689846	0.0084678	0.415691	0.79085
VIM	P08670	Vimentin	13.3333	37.8506	46.4203	0.0151162	0.0672152	0.822062	0.966628									-0.0008516	0.0036616	0.816197	0.944353
VIPR1	P32241	Vasoactive intestinal polypeptide receptor 1	100	59.9179	94.6754	-0.000928587	0.0285456	0.974049	0.993106									-0.00323773	0.00881087	0.713441	0.918654
VIT	Q6UXI7	Vitrin	4.65116	8.44966	6.72115	-0.279022	0.157644	0.0767347	0.545464									-0.000646572	0.00136183	0.635173	0.8921
VMO1	Q7Z5L0	Vitelline membrane outer layer protein 1 homolog	47.0588	17.3453	15.5897	0.0427327	0.0620031	0.490696	0.881171									-0.00144069	0.00254932	0.572269	0.864881
VNN1	O95497	Pantetheinase	4.54545	8.40895	11.4156	-0.097612	0.0764429	0.201628	0.727442									0.00216604	0.00172248	0.209219	0.606144
VNN2	O95498	Pantetheine hydrolase VNN2	4.54545	8.61387	6.9995	0.146244	0.117613	0.213708	0.73419									0.00305423	0.00159752	0.0565289	0.307225
VPS16	Q9H269	Vacuolar protein sorting-associated protein 16 homolog	95.5556	26.4979	28.8832	0.131475	0.0640866	0.0402161	0.447638									-0.0067704	0.00366983	0.0657105	0.336127
VPS28	Q9UK41	Vacuolar protein sorting-associated protein 28 homolog	100	34.2818	36.6263	-0.175931	0.0835474	0.0352253	0.42208									-0.00250127	0.00305067	0.412701	0.790084
VPS37A	Q8NEZ2	Vacuolar protein sorting-associated protein 37A	94	16.3681	15.6816	-0.0217956	0.0769047	0.776862	0.959081									0.00152559	0.00359202	0.671246	0.905532
VPS41	P49754	Vacuolar protein sorting-associated protein 41 homolog	100	171.679	171.313	-0.00403517	0.0266451	0.879627	0.977602									0.00407127	0.00917	0.657272	0.900983
VPS4B	O75351	Vacuolar protein sorting-associated protein 4B	41.6667	35.1497	30.4181	0.0553841	0.0645229	0.390691	0.845569									0.000911024	0.0038173	0.81148	0.94413
VPS53	Q5VIR6	Vacuolar protein sorting-associated protein 53 homolog	17.3913	13.1554	10.9402	0.311698	0.159101	0.0500989	0.480258									0.00125906	0.00194199	0.517099	0.843563
VPS54	Q9P1Q0	Vacuolar protein sorting-associated protein 54	20.8333	54.305	51.2627	0.116034	0.0542334	0.0323927	0.408949									-0.00148648	0.00474819	0.754378	0.928825
VRK1	Q99986	Serine/threonine-protein kinase VRK1	100	45.446	39.3185	-0.0133077	0.0521604	0.798622	0.961786									-0.00200373	0.00462757	0.665223	0.903588
VRK3	Q8IV63	Inactive serine/threonine-protein kinase VRK3	80	34.7272	39.8011	0.111423	0.0450202	0.0133253	0.298223									-0.00620173	0.00416944	0.137602	0.494166
VSIG10	Q8N0Z9	V-set and immunoglobulin domain-containing protein 10	8.88889	12.8678	12.9581	-0.0990814	0.101682	0.329845	0.799302									0.00333271	0.0018789	0.0767788	0.363515
VSIG10L	Q86VR7	V-set and immunoglobulin domain-containing protein 10-like	4.54545	8.96242	7.84727	-0.254345	0.154762	0.100288	0.584674									-0.0021116	0.00145745	0.148079	0.515035
VSIG2	Q96IQ7	V-set and immunoglobulin domain-containing protein 2	10	12.6715	11.4927	-0.0195581	0.0778517	0.801642	0.96279									0.00257181	0.00263459	0.329502	0.734377
VSIG4	Q9Y279	V-set and immunoglobulin domain-containing protein 4	4.54545	9.61719	10.4239	0.161138	0.110338	0.144179	0.650185									0.00594766	0.00201765	0.00336633	0.0527047
VSIR	Q9H7M9	V-type immunoglobulin domain-containing suppressor of T-cell activation	4.54545	11.4548	10.98	0.168978	0.122396	0.167407	0.683535									-0.00190833	0.00215876	0.37717	0.768763
VSNL1	P62760	Visinin-like protein 1	4.54545	13.3721	7.5172	-0.231444	0.137494	0.0923158	0.571092									-0.000912775	0.001508	0.54529	0.855679
VSTM1	Q6UX27	V-set and transmembrane domain-containing protein 1	25.7143	23.2189	19.4852	0.10409	0.087157	0.232369	0.751897									0.00306522	0.00203266	0.132259	0.484978
VSTM2B	A6NLU5	V-set and transmembrane domain-containing protein 2B	100	29.6082	25.777	0.0120882	0.0502635	0.809946	0.964768									0.00637353	0.00502383	0.205217	0.600428
VSTM2L	Q96N03	V-set and transmembrane domain-containing protein 2-like protein	80.5556	21.9961	15.3405	0.0636385	0.0832327	0.444519	0.861277									-0.00561721	0.00191186	0.00347175	0.0534308
VSTM4	Q8IW00	V-set and transmembrane domain-containing protein 4	36.1111	30.167	25.4025	-0.0203604	0.0614362	0.740337	0.953826									-0.000636353	0.00302732	0.833604	0.950857
VTA1	Q9NP79	Vacuolar protein sorting-associated protein VTA1 homolog	4.54545	8.45153	10.5281	0.0127626	0.0969959	0.895318	0.980697									0.0089519	0.00355948	0.0122519	0.120254
VTCN1	Q7Z7D3	V-set domain-containing T-cell activation inhibitor 1	100	43.0968	28.7073	0.0202293	0.0993665	0.83868	0.971917									0.00734313	0.00272727	0.00735616	0.0866407
VTI1A	Q96AJ9	Vesicle transport through interaction with t-SNAREs homolog 1A	48.9362	6.15174	7.70177	0.554484	0.241158	0.0214903	0.351636									-0.000925291	0.00121562	0.446954	0.80516
VTN	P04004	Vitronectin	4.54545	17.7146	13.5125	0.0516078	0.118845	0.664111	0.937564									0.000753889	0.0021127	0.721381	0.920746
VWA1	Q6PCB0	von Willebrand factor A domain-containing protein 1	4.54545	15.8995	9.7007	0.186228	0.12812	0.146075	0.653451									0.00520316	0.00190427	0.00653497	0.079997
VWA5A	O00534	von Willebrand factor A domain-containing protein 5A	97.8261	22.8942	23.1074	-0.0219669	0.0558902	0.694292	0.9419									0.00387616	0.00366771	0.291153	0.698059
VWA5B2	Q8N398	von Willebrand factor A domain-containing protein 5B2	100	39.1762	32.1349	0.12638	0.0607429	0.0374729	0.432736									0.00821259	0.00356134	0.0215612	0.172072
VWA8	A3KMH1	von Willebrand factor A domain-containing protein 8	86.3636	11.5576	17.6251	0.0131666	0.0700794	0.85097	0.974217									0.00125613	0.00298614	0.67421	0.906689
VWC2	Q2TAL6	Brorin	4.54545	9.29247	10.0843	0.158194	0.135187	0.241925	0.760343									0.00537249	0.0018204	0.00332966	0.0526126
VWC2L	B2RUY7	von Willebrand factor C domain-containing protein 2-like	4.54545	12.0021	8.18677	-0.0402044	0.103764	0.698416	0.943297									0.00324568	0.00173314	0.0617548	0.321867
VWF	P04275	von Willebrand factor	4.7619	21.042	29.8312	0.160769	0.0845924	0.0573658	0.501764									-0.00341836	0.00313817	0.27661	0.683565
WAPL	Q7Z5K2	Wings apart-like protein homolog	97.7273	543.388	448.85	-0.00802221	0.0206762	0.698022	0.943									0.0148707	0.0122701	0.22617	0.629616
WARS1	P23381	Tryptophan--tRNA ligase, cytoplasmic	4.54545	7.30163	7.96468	-0.16487	0.160824	0.305289	0.789191									-0.00318032	0.00156065	0.0421518	0.259789
WAS	P42768	Actin nucleation-promoting factor WAS	88.6364	53.4614	37.1809	0.0320807	0.0669344	0.631736	0.928757									-0.00275599	0.00420633	0.512672	0.842586
WASF1	Q92558	Actin-binding protein WASF1	65.8537	35.1429	22.7687	0.0438961	0.0809331	0.587561	0.915749									0.000593095	0.00310142	0.848429	0.955364
WASF3	Q9UPY6	Actin-binding protein WASF3	97.3684	22.8407	17.5973	0.185834	0.104113	0.0742743	0.540561									-0.00604241	0.00251034	0.0164847	0.145682
WASHC3	Q9Y3C0	WASH complex subunit 3	100	30.4541	22.3641	0.0304963	0.0778744	0.695347	0.94227									0.00214291	0.00340153	0.529023	0.849238
WASL	O00401	Actin nucleation-promoting factor WASL	56.8182	43.9293	45.8864	-0.0211638	0.0216208	0.327648	0.797906									-0.000246974	0.00733854	0.973168	0.991542
WBP2NL	Q6ICG8	Postacrosomal sheath WW domain-binding protein	100	67.6522	43.8334	0.14561	0.0653546	0.0258806	0.377476									-0.00240364	0.00495982	0.62818	0.88917
WDCP	Q9H6R7	WD repeat and coiled-coil-containing protein	97.7273	45.2532	41.37	-0.0375494	0.0685071	0.583616	0.913545									-0.00753266	0.00366201	0.0402631	0.251064
WDHD1	O75717	WD repeat and HMG-box DNA-binding protein 1	100	65.8025	55.7422	-0.0415626	0.0461077	0.367363	0.831812									0.00200063	0.00640985	0.755095	0.928825
WDR20	Q8TBZ3	WD repeat-containing protein 20	87.5	250.629	141.48	0.0352921	0.0263365	0.180231	0.701929									0.0158439	0.00965665	0.101552	0.422803
WDR24	Q96S15	GATOR complex protein WDR24	100	22.3346	23.7415	0.0227909	0.060158	0.704798	0.943681									-0.00251792	0.0042974	0.558225	0.861997
WDR25	Q64LD2	WD repeat-containing protein 25	100	61.7155	49.4511	0.0289705	0.0455449	0.52472	0.896825									0.0113242	0.00461429	0.0144981	0.13592
WDR46	O15213	WD repeat-containing protein 46	91.4894	14.9486	13.9823	0.0628829	0.118604	0.595978	0.917868									0.00368004	0.00267331	0.169322	0.550116
WDR53	Q7Z5U6	WD repeat-containing protein 53	85.7143	13.9109	19.0246	-0.00366324	0.0261128	0.888434	0.978597									0.00890637	0.00928665	0.338047	0.73924
WDR54	Q9H977	WD repeat-containing protein 54	95.6522	42.8003	32.1045	-0.0166971	0.0682733	0.806795	0.963543									5.1942e-05	0.00355944	0.988364	0.994899
WDR64	B1ANS9	WD repeat-containing protein 64	78.0488	17.0528	20.0339	0.0239407	0.0472696	0.612526	0.922128									0.00225637	0.00324647	0.487398	0.83381
WDR70	Q9NW82	WD repeat-containing protein 70	100	48.9962	33.4016	0.0654337	0.0571453	0.252192	0.769063									0.00278364	0.00385017	0.470059	0.823102
WDR77	Q9BQA1	Methylosome protein 50	100	69.7512	44.4683	0.0571416	0.04021	0.155294	0.668579									-0.00315195	0.00663026	0.63474	0.8921
WDR91	A4D1P6	WD repeat-containing protein 91	4.54545	9.14905	10.6386	0.0352877	0.0870616	0.685243	0.939849									0.0114749	0.00416992	0.00616535	0.0777794
WFDC1	Q9HC57	WAP four-disulfide core domain protein 1	7.5	9.44613	9.07811	0.133594	0.165683	0.420056	0.853168									0.000388887	0.00121643	0.749347	0.928483
WFDC12	Q8WWY7	WAP four-disulfide core domain protein 12	6.38298	9.88151	8.47755	0.0033884	0.0841422	0.967878	0.993106									-0.00487955	0.00232168	0.0361308	0.237202
WFDC2	Q14508	WAP four-disulfide core domain protein 2	4.54545	9.27963	9.06251	0.278118	0.137169	0.0426055	0.452047									0.00451396	0.00142711	0.00166697	0.0342727
WFDC3	Q8IUB2	WAP four-disulfide core domain protein 3	93.0233	62.3814	157.624	0.0849074	0.0280414	0.00246234	0.120145									0.0129526	0.00877553	0.140645	0.499664
WFIKKN1	Q96NZ8	WAP, Kazal, immunoglobulin, Kunitz and NTR domain-containing protein 1	11.4286	14.5914	10.0561	-0.0352176	0.122729	0.774147	0.959081									-0.0012345	0.00154572	0.424908	0.79525
WFIKKN2	Q8TEU8	WAP, Kazal, immunoglobulin, Kunitz and NTR domain-containing protein 2	4.54545	5.48906	7.28938	0.060671	0.176825	0.731514	0.9521									0.00136879	0.00119305	0.251866	0.659707
WHAMM	Q8TF30	WASP homolog-associated protein with actin, membranes and microtubules	100	13.4603	17.164	0.0414671	0.0443018	0.349266	0.813787									0.00844497	0.00543729	0.121087	0.462877
WHRN	Q9P202	Whirlin	100	189.563	127.566	-0.0359145	0.0288618	0.213366	0.733707									-0.0054798	0.0112311	0.625847	0.88917
WIF1	Q9Y5W5	Wnt inhibitory factor 1	4.54545	7.19071	5.46278	-0.00648702	0.174683	0.970377	0.993106									0.00520602	0.00140391	0.000234707	0.00867926
WNK3	Q9BYP7	Serine/threonine-protein kinase WNK3	100	56.261	42.0435	-0.0112659	0.039747	0.776839	0.959081									-0.00903536	0.00675264	0.181555	0.569699
WNK4	Q96J92	Serine/threonine-protein kinase WNK4	100	49.5864	46.2597	-0.0341225	0.0499365	0.494406	0.881984									-0.000633597	0.00457944	0.89002	0.967611
WNT16	Q9UBV4	Protein Wnt-16	88.0952	48.776	42.0294	0.0209401	0.0434202	0.629617	0.928757									-0.0054201	0.00553348	0.327853	0.733443
WNT7A	O00755	Protein Wnt-7a	100	57.038	33.8932	0.0156515	0.0824126	0.849374	0.974002									0.000882737	0.00325416	0.786312	0.939291
WNT9A	O14904	Protein Wnt-9a	86.3636	16.1331	13.2823	0.126167	0.140552	0.36937	0.831812									-0.00150775	0.00168948	0.372637	0.766432
WRN	Q14191	Bifunctional 3'-5' exonuclease/ATP-dependent helicase WRN	100	42.156	37.6749	-0.0109726	0.0502339	0.827093	0.967571									0.00156098	0.00507403	0.758498	0.931102
WSCD2	Q2TBF2	WSC domain-containing protein 2	100	60.6521	32.8373	0.0160704	0.0671145	0.810759	0.964768									-0.00652994	0.00427188	0.127068	0.475502
WT1	P19544	Wilms tumor protein	100	40.4687	29.5616	0.100251	0.0788747	0.203723	0.72826									-0.00426952	0.00303087	0.15962	0.532899
WWC1	Q8IX03	Protein KIBRA	91.4286	29.8953	24.7861	-0.0763722	0.0627012	0.223211	0.744763									-0.00155182	0.00333926	0.642357	0.893581
WWC2	Q6AWC2	Protein WWC2	98	62.9347	70.0938	0.0273379	0.0384716	0.477333	0.878734									-0.00508387	0.00703412	0.470211	0.823102
WWOX	Q9NZC7	WW domain-containing oxidoreductase	97.561	11.7593	7.68868	-0.062907	0.238646	0.792088	0.961402									0.000712063	0.00123254	0.563742	0.861997
WWP1	Q9H0M0	NEDD4-like E3 ubiquitin-protein ligase WWP1	100	62.5613	56.4086	0.0862517	0.052434	0.0999789	0.584674									-0.0025262	0.00519934	0.627296	0.88917
WWP2	O00308	NEDD4-like E3 ubiquitin-protein ligase WWP2	20	12.5176	12.7831	0.0172291	0.102285	0.866235	0.976458									0.00283478	0.00240245	0.238642	0.640567
XCL1	P47992	Lymphotactin	11.7647	21.804	20.2245	0.0352699	0.0666183	0.596506	0.917868									0.00338771	0.00256071	0.18652	0.578519
XG	P55808	Glycoprotein Xg	4.7619	10.29	11.0712	0.151017	0.132359	0.253885	0.770383									0.00619004	0.0022555	0.00630359	0.0787948
XIAP	P98170	E3 ubiquitin-protein ligase XIAP	100	32.0801	26.2809	-0.0181253	0.115021	0.874786	0.977029									0.0034251	0.00335703	0.308144	0.714663
XIRP2	A4UGR9	Xin actin-binding repeat-containing protein 2	89.1304	23.9221	26.8444	0.027135	0.0401572	0.499219	0.883641									-0.0017098	0.00402397	0.671108	0.905532
XPNPEP2	O43895	Xaa-Pro aminopeptidase 2	4.65116	6.81283	15.9897	0.0898999	0.0508219	0.0769074	0.545464									-0.0027112	0.00268377	0.312932	0.720586
XPR1	Q9UBH6	Xenotropic and polytropic retrovirus receptor 1	96	31.8836	25.0183	-0.0454589	0.0621775	0.464709	0.869684									-0.00535086	0.00367976	0.146605	0.512925
XRCC1	P18887	DNA repair protein XRCC1	100	35.9082	19.6367	0.0480258	0.0914221	0.599361	0.917868									-0.00180474	0.00268202	0.501352	0.839264
XRCC2	O43543	DNA repair protein XRCC2	100	33.1898	27.0999	-0.0606468	0.0410926	0.139982	0.642293									9.90631e-05	0.00631294	0.987487	0.994899
XRCC4	Q13426	DNA repair protein XRCC4	97.619	42.5977	29.1366	-0.158549	0.098223	0.10649	0.590931									0.000521319	0.0024793	0.833553	0.950857
XRN1	Q8IZH2	5'-3' exoribonuclease 1	100	96.0518	121.761	0.0690105	0.0330128	0.0365803	0.427903									-0.000492323	0.00833039	0.952899	0.985088
XRRA1	Q6P2D8	X-ray radiation resistance-associated protein 1	95.3488	84.8031	55.675	0.0194636	0.0343342	0.570791	0.909101									-0.00355563	0.00801444	0.657506	0.900983
YAE1	Q9NRH1	Protein YAE1 homolog	82.6087	89.6205	155.871	0.0223402	0.0293876	0.447139	0.861277									0.0165249	0.00822029	0.0449994	0.270759
YARS1	P54577	Tyrosine--tRNA ligase, cytoplasmic	33.3333	17.4968	18.2571	0.0315641	0.0520784	0.544457	0.904847									0.0168784	0.00620196	0.00675085	0.0817006
YB057_YM017	A8MUA0_A8MX80	Putative UPF0607 protein ENSP00000383144/ENSP00000381514	97.2973	23.5507	18.8584	-0.0285995	0.0820824	0.727521	0.95158									-0.00321926	0.00288729	0.265454	0.671516
YBX2	Q9Y2T7	Y-box-binding protein 2	97.7273	357.718	297.367	-0.0571203	0.0282121	0.042901	0.452047									0.00996071	0.00916112	0.277494	0.683783
YES1	P07947	Tyrosine-protein kinase Yes	7.14286	31.4436	18.621	0.135053	0.0696021	0.0523357	0.488522									0.000963906	0.00377536	0.798597	0.942602
YH007	Q8N7P7	Uncharacterized protein FLJ40521	43.75	15.6797	20.3821	0.121111	0.0435814	0.00545318	0.188117									0.00427249	0.0030484	0.161736	0.536601
YJU2	Q9BW85	Splicing factor YJU2	95.122	25.8994	19.9023	0.167791	0.107768	0.119479	0.613362									0.00396697	0.00222616	0.075426	0.359703
YJU2B	P13994	Probable splicing factor YJU2B	76	50.2078	45.1985	-0.0113961	0.0238656	0.633	0.928757									0.00267219	0.00797177	0.737625	0.928329
YK038	Q8IYB0	Putative uncharacterized protein MGC39545	100	73.3035	53.7524	0.0406273	0.0346907	0.241547	0.759958									-0.0020695	0.00748553	0.782317	0.93804
YKT6	O15498	Synaptobrevin homolog YKT6	69.0476	44.5672	44.5623	-0.0321895	0.0282781	0.254986	0.770383									0.008241	0.00753143	0.274445	0.680581
YO027	Q6ZSR3	Putative uncharacterized protein FLJ45275, mitochondrial	93.3333	28.5076	22.0892	0.0315004	0.0465028	0.49816	0.883438									-0.00418254	0.0042082	0.320803	0.72753
YOD1	Q5VVQ6	Ubiquitin thioesterase OTU1	4.87805	18.8397	20.1368	0.0731059	0.06929	0.291393	0.785999									0.00810695	0.00412585	0.0500372	0.288052
YP010	Q96M66	Putative uncharacterized protein FLJ32790	100	65.9222	47.9234	0.00641385	0.0403217	0.873616	0.97696									-0.00210976	0.00729897	0.772677	0.936064
YP029	Q6ZRN7	Putative uncharacterized protein FLJ46214	97.9167	29.5643	23.3741	0.0827076	0.0665877	0.214205	0.734873									0.00256448	0.0030185	0.396005	0.779854
YTHDF3	Q7Z739	YTH domain-containing family protein 3	4.87805	17.0298	15.9902	0.0998359	0.0900823	0.267744	0.774981									0.00548744	0.00332871	0.0999426	0.4207
YU005	A8MT66	Putative uncharacterized protein ENSP00000383407	93.75	17.8081	16.056	0.111491	0.0463671	0.0161932	0.313173									0.000772481	0.00400205	0.847029	0.955364
YWHAQ	P27348	14-3-3 protein theta (14-3-3 protein T-cell) (14-3-3 protein tau) (Protein HS1)	69.5652	9.20794	9.3314	0.114122	0.289039	0.692967	0.9419									0.00146201	0.00101569	0.150724	0.519287
YY1	P25490	Transcriptional repressor protein YY1	100	75.1649	60.3665	0.0418527	0.0533287	0.432567	0.856761									0.000725073	0.00523561	0.889916	0.967611
YY1AP1	Q9H869	YY1-associated protein 1	100	63.0406	83.8903	-0.0210959	0.0571976	0.712259	0.948501									0.00213161	0.00503029	0.671947	0.905532
YY2	O15391	Transcription factor YY2	91.3043	30.2645	26.589	0.0313161	0.0864021	0.717019	0.949432									0.000305731	0.00296325	0.917871	0.976607
ZBED4	O75132	Zinc finger BED domain-containing protein 4	93.3333	37.9841	35.0793	0.0219104	0.0288333	0.447316	0.861277									-0.00269417	0.00857664	0.753568	0.928825
ZBED5	Q49AG3	Zinc finger BED domain-containing protein 5	87.5	17.0737	17.9194	0.0396286	0.056904	0.486171	0.881171									0.00601256	0.00324317	0.0644037	0.331723
ZBED6	P86452	Zinc finger BED domain-containing protein 6	100	29.9706	20.8293	0.157506	0.0956047	0.099461	0.583437									0.00206427	0.00212173	0.331117	0.734971
ZBP1	Q9H171	Z-DNA-binding protein 1	8.88889	15.7431	14.803	0.0793704	0.0704867	0.260151	0.772817									0.0041978	0.00317144	0.186297	0.578445
ZBTB16	Q05516	Zinc finger and BTB domain-containing protein 16	100	29.5879	23.1736	0.0967388	0.0860229	0.260771	0.772817									0.006912	0.00380903	0.0702446	0.347829
ZBTB17	Q13105	Zinc finger and BTB domain-containing protein 17	4.54545	8.89592	8.08899	0.183888	0.130558	0.158989	0.672475									0.00348133	0.00166339	0.036915	0.238758
ZBTB18	Q99592	Zinc finger and BTB domain-containing protein 18	100	66.9712	69.8807	0.0178357	0.0462665	0.699868	0.943681									0.00257284	0.00568387	0.651015	0.898097
ZBTB20	Q9HC78	Zinc finger and BTB domain-containing protein 20	100	62.6485	49.0336	0.00227172	0.0417918	0.95665	0.991523									-0.000342147	0.00732606	0.962771	0.988525
ZBTB24	O43167	Zinc finger and BTB domain-containing protein 24	100	381.853	310.082	-0.0165749	0.0260705	0.524924	0.896825									-0.009921	0.00986422	0.315072	0.721928
ZBTB32	Q9Y2Y4	Zinc finger and BTB domain-containing protein 32	77.2727	18.8952	20.3612	-0.0238322	0.0488522	0.625661	0.92778									0.00088759	0.00395648	0.822596	0.947302
ZBTB44	Q8NCP5	Zinc finger and BTB domain-containing protein 44	100	42.7772	31.8273	0.0572876	0.0804218	0.476255	0.878488
ZBTB48	P10074	Telomere zinc finger-associated protein	100	32.7845	23.1638	0.0625147	0.0958565	0.514291	0.892708									-6.60762e-05	0.00259755	0.979717	0.993334
ZBTB49	Q6ZSB9	Zinc finger and BTB domain-containing protein 49	91.8919	118.84	172.968	-0.00689214	0.0345805	0.842022	0.97207									-0.00200902	0.00762496	0.792302	0.941101
ZBTB7B	O15156	Zinc finger and BTB domain-containing protein 7B	88.2353	34.3552	29.8851	0.0161214	0.053263	0.762138	0.959081									-0.00276442	0.00368303	0.453296	0.811703
ZBTB7C	A1YPR0	Zinc finger and BTB domain-containing protein 7C	96	37.0728	24.5875	0.0419267	0.0705349	0.552238	0.905044									0.00247733	0.0032188	0.441913	0.803602
ZC2HC1A	Q96GY0	Zinc finger C2HC domain-containing protein 1A	89.3617	19.4962	19.8931	-0.0464078	0.0694928	0.504257	0.887118									0.00507086	0.00268592	0.0596753	0.315876
ZC2HC1B	Q5TFG8	Zinc finger C2HC domain-containing protein 1B	100	83.4557	47.8403	0.0166869	0.0536797	0.755907	0.957832									-0.000894446	0.00529414	0.865912	0.960443
ZC3H12A	Q5D1E8	Endoribonuclease ZC3H12A	100	54.7344	37.3256	0.0298285	0.0897313	0.739572	0.953826									0.00206719	0.0030263	0.49491	0.837697
ZC3H12D	A2A288	Probable ribonuclease ZC3H12D	76.7442	37.8099	39.3366	-0.0617298	0.0777214	0.427053	0.854072									-0.00122662	0.00329243	0.709654	0.918427
ZC3H15	Q8WU90	Zinc finger CCCH domain-containing protein 15	84.0909	13.2865	17.7726	0.0199372	0.0734158	0.785956	0.960856									0.00979572	0.00310644	0.00172178	0.0348611
ZC3H6	P61129	Zinc finger CCCH domain-containing protein 6	18.1818	35.2303	23.0343	0.0257083	0.059843	0.667489	0.937564									0.00133878	0.00450744	0.766592	0.933616
ZC3HC1	Q86WB0	Zinc finger C3HC-type protein 1	75.6757	28.8885	31.6699	-0.00856894	0.025804	0.739831	0.953826									0.000762369	0.010268	0.940847	0.981562
ZCCHC14	Q8WYQ9	Zinc finger CCHC domain-containing protein 14	43.75	5.55313	21.2303	0.0722825	0.0400501	0.0711058	0.532548									0.00328199	0.00276157	0.235282	0.636623
ZCCHC18	P0CG32	Zinc finger CCHC domain-containing protein 18	86.1111	16.2484	26.6001	0.0578051	0.031353	0.0652288	0.521573									-0.000602628	0.00755759	0.936481	0.981562
ZCCHC2	Q9C0B9	Zinc finger CCHC domain-containing protein 2	100	113.629	136.192	0.027698	0.033685	0.410927	0.84846									0.0102181	0.00742133	0.169239	0.550116
ZCCHC8	Q6NZY4	Zinc finger CCHC domain-containing protein 8	100	47.4677	34.1955	0.0693368	0.0782415	0.375515	0.836951									0.0026907	0.00327245	0.411382	0.790084
ZCWPW1	Q9H0M4	Zinc finger CW-type PWWP domain protein 1	100	92.2749	97.9158	-0.0367256	0.0338062	0.277321	0.78088									-0.00825472	0.00808313	0.307694	0.714553
ZCWPW2	Q504Y3	Zinc finger CW-type PWWP domain protein 2	100	59.1253	57.6335	-0.00117245	0.0395478	0.976349	0.993106									0.0112199	0.00643722	0.0820202	0.378145
ZER1	Q7Z7L7	Protein zer-1 homolog	4.54545	11.0273	8.11218	0.358621	0.191216	0.0607277	0.512837									0.00300391	0.00147864	0.0427871	0.261586
ZFAND2B	Q8WV99	AN1-type zinc finger protein 2B	4.54545	11.112	7.53683	-0.245006	0.178856	0.170732	0.688949									0.00370078	0.00149522	0.0136873	0.130056
ZFAND3	Q9H8U3	AN1-type zinc finger protein 3	100	54.1378	25.7401	-0.0204334	0.0505709	0.686173	0.939849									-0.00186215	0.00427595	0.663412	0.903352
ZFAND4	Q86XD8	AN1-type zinc finger protein 4	82.8571	19.857	24.5759	0.0512053	0.0488263	0.294305	0.786766									0.00455509	0.00404555	0.260785	0.667433
ZFAND6	Q6FIF0	AN1-type zinc finger protein 6	100	37.18	26.8344	0.17097	0.121266	0.158577	0.672475									-0.00105976	0.00215127	0.62252	0.887355
ZFAT	Q9P243	Zinc finger protein ZFAT	93.617	20.1928	20.0008	0.0915945	0.060217	0.128242	0.626717									0.000679681	0.00375861	0.85658	0.958742
ZFHX3	Q15911	Zinc finger homeobox protein 3	96.0784	88.6225	90.6744	0.0141719	0.0232325	0.541861	0.903154									0.00772603	0.0104399	0.459655	0.815014
ZFP57	Q9NU63	Zinc finger protein 57 homolog	97.7273	27.0708	21.4801	-0.0956446	0.0630121	0.129045	0.627386									0.00809536	0.00364074	0.0266737	0.198284
ZFP90	Q8TF47	Zinc finger protein 90 homolog	100	60.388	50.7788	0.0521535	0.0370384	0.159103	0.672475									-0.00164345	0.0068855	0.81146	0.94413
ZFR2	Q9UPR6	Zinc finger RNA-binding protein 2	97.8261	37.2404	28.0411	0.0108856	0.0445715	0.807055	0.963543									0.000188879	0.00464818	0.967605	0.990237
ZFX	P17010	Zinc finger X-chromosomal protein	100	27.9415	28.8922	0.0422943	0.0335622	0.207606	0.730312									-0.0139355	0.00750495	0.0639861	0.331723
ZFYVE16	Q7Z3T8	Zinc finger FYVE domain-containing protein 16	97.561	47.62	40.03	-0.0641754	0.0720984	0.373408	0.836038									0.000446655	0.00322383	0.889869	0.967611
ZFYVE19	Q96K21	Abscission/NoCut checkpoint regulator	62.5	20.5018	15.3905	0.0163784	0.0980206	0.867298	0.976458									0.00839399	0.00359317	0.0199235	0.163529
ZFYVE28	Q9HCC9	Lateral signaling target protein 2 homolog	100	65.5644	52.7021	-0.0814273	0.0479849	0.0897091	0.565616									-0.00131837	0.0062318	0.832549	0.950338
ZFYVE9	O95405	Zinc finger FYVE domain-containing protein 9	90.1961	22.5394	17.3961	0.0681283	0.0669974	0.309211	0.79121									-0.000522398	0.00384556	0.892005	0.968187
ZHX2	Q9Y6X8	Zinc fingers and homeoboxes protein 2	48.5714	30.4592	21.6929	0.0715691	0.104592	0.493803	0.881524									0.00299969	0.00249397	0.229694	0.632843
ZIC3	O60481	Zinc finger protein ZIC 3	100	84.832	61.822	-0.0346348	0.0297431	0.244236	0.763962									-0.00477027	0.00839679	0.570245	0.864623
ZIC5	Q96T25	Zinc finger protein ZIC 5	100	441.533	333.157	0.00713128	0.0230751	0.757286	0.958509									0.0049592	0.0105499	0.638531	0.892477
ZKSCAN3	Q9BRR0	Zinc finger protein with KRAB and SCAN domains 3	94.4444	12.9176	12.9705	0.124567	0.165689	0.452164	0.863817									-0.00223007	0.00164198	0.175093	0.558639
ZMAT3	Q9HA38	Zinc finger matrin-type protein 3	94.1176	19.1532	18.8071	-0.0536885	0.0910209	0.555292	0.905044									-0.00159365	0.00250436	0.524872	0.847467
ZMYND11	Q15326	Zinc finger MYND domain-containing protein 11	10	13.9709	12.6701	0.00956628	0.0910573	0.91633	0.984874									-0.000473109	0.00270224	0.861095	0.959409
ZMYND15	Q9H091	Zinc finger MYND domain-containing protein 15	75	23.298	14.4964	-0.00132021	0.0532883	0.980235	0.993828									-0.000805789	0.00248132	0.745527	0.928483
ZNF131	P52739	Zinc finger protein 131	100	91.5657	112.441	-0.00992996	0.0535442	0.852873	0.975036									0.00422276	0.00429891	0.326486	0.73197
ZNF175	Q9Y473	Zinc finger protein 175	95.4545	16.7288	21.4555	0.0490566	0.035593	0.168121	0.683535									0.00397264	0.00472056	0.40048	0.783679
ZNF202	O95125	Zinc finger protein 202	97.1429	39.5914	18.9873	0.0285087	0.0656747	0.664223	0.937564									-0.000142336	0.00372429	0.96953	0.990877
ZNF207	O43670	BUB3-interacting and GLEBS motif-containing protein ZNF207	78	20.7105	26.7751	0.0477383	0.0573338	0.405049	0.84846									0.00364496	0.00351709	0.300591	0.707058
ZNF217	O75362	Zinc finger protein 217	86	22.2154	24.3243	0.00212972	0.0482779	0.964814	0.993106									0.0025213	0.00372772	0.499157	0.838976
ZNF252P-AS1	Q0IIN9	Putative uncharacterized protein ZNF252P-AS1	100	702.504	435.174	-0.0083094	0.0241153	0.730418	0.9521									0.00560549	0.0107213	0.601343	0.88165
ZNF264	O43296	Zinc finger protein 264	100	54.4835	43.6829	0.0552866	0.0372394	0.137643	0.638248									0.00262795	0.00709123	0.711116	0.918427
ZNF274	Q96GC6	Neurotrophin receptor-interacting factor homolog	43.9024	13.4416	18.0531	0.0193525	0.0387438	0.617429	0.924652									-0.0040237	0.00357941	0.261558	0.668969
ZNF282	Q9UDV7	Zinc finger protein 282	64.5833	22.0489	20.9975	0.063422	0.0494924	0.200036	0.726136									0.0003331	0.00365809	0.927486	0.980299
ZNF330	Q9Y3S2	Zinc finger protein 330	100	50.142	33.068	-0.0507613	0.0567845	0.37136	0.834558									0.00457374	0.00483544	0.344717	0.74437
ZNF346	Q9UL40	Zinc finger protein 346	100	41.147	37.396	0.0185847	0.0341508	0.586307	0.914907									0.0062505	0.00692322	0.367097	0.762995
ZNF35	P13682	Zinc finger protein 35	88.6364	9.41476	8.4178	0.0480644	0.124638	0.69977	0.943681									-0.00120746	0.00202798	0.551873	0.858103
ZNF350	Q9GZX5	Zinc finger protein 350	87.5	37.2896	23.4464	0.0734369	0.0482297	0.127847	0.626717									0.00394531	0.00345441	0.254015	0.66111
ZNF385A	Q96PM9	Zinc finger protein 385A	100	30.3863	20.1413	-0.0252175	0.0397376	0.525689	0.896825									0.0045452	0.00505541	0.369092	0.764706
ZNF385B	Q569K4	Zinc finger protein 385B	79.1667	34.5934	31.6901	0.00851012	0.0296429	0.774045	0.959081									0.00171978	0.00645886	0.790156	0.940246
ZNF394	Q53GI3	Zinc finger protein 394	91.6667	33.1632	26.6109	-0.13762	0.0806836	0.0880686	0.565072									0.00217655	0.00285102	0.445607	0.80516
ZNF396	Q96N95	Zinc finger protein 396	97.7273	309.417	125.698	-0.0403151	0.0246554	0.102019	0.585332									0.0151086	0.0107057	0.158855	0.532113
ZNF397	Q8NF99	Zinc finger protein 397	97.8723	23.1875	23.4177	0.0068691	0.0820091	0.933247	0.989681									-0.00204387	0.00314108	0.515579	0.843563
ZNF423	Q2M1K9	Zinc finger protein 423	54.1667	30.9181	24.5436	0.119348	0.0531433	0.0247183	0.372909									0.00531933	0.00336051	0.114146	0.446709
ZNF572	Q7Z3I7	Zinc finger protein 572	62	19.3487	15.1838	0.147445	0.0463069	0.00145214	0.0910355									0.00562096	0.00270984	0.0386205	0.245704
ZNF608	Q9ULD9	Zinc finger protein 608	100	20.6737	22.4662	0.042789	0.0571875	0.454325	0.864193									-0.00220368	0.00421689	0.60152	0.881666
ZNF649	Q9BS31	Zinc finger protein 649	100	11.5424	8.64233	0.0643673	0.292225	0.825664	0.967571									0.000234239	0.000920591	0.799268	0.942602
ZNF687	Q8N1G0	Zinc finger protein 687	100	62.4458	41.8741	-0.00845413	0.053332	0.874048	0.97696									-0.000992136	0.00476264	0.835076	0.950857
ZNF746	Q6NUN9	Zinc finger protein 746	100	16.7907	15.5805	0.0748958	0.0608464	0.21836	0.740629									0.00116423	0.00369954	0.753139	0.928825
ZNF75A	Q96N20	Zinc finger protein 75A	88.6364	29.3397	18.7665	-0.0485544	0.0618116	0.432148	0.856761									0.0012039	0.00317108	0.704384	0.918175
ZNF75D	P51815	Zinc finger protein 75D	94.8718	74.6126	75.898	-0.000305173	0.0331663	0.992659	0.997078									-0.0073681	0.00806475	0.361406	0.757672
ZNF815P	A8K554	Putative protein ZNF815	100	104.927	132.884	-0.003005	0.031994	0.92517	0.987599									-0.00525743	0.00810169	0.516714	0.843563
ZNF830	Q96NB3	Zinc finger protein 830	100	42.3711	35.2991	-0.0244061	0.0593331	0.680822	0.939849									-0.00321159	0.00373766	0.390658	0.775635
ZNF831	Q5JPB2	Zinc finger protein 831	86.8421	18.5307	20.3291	0.0229609	0.0337536	0.496347	0.882789									-0.00100144	0.00363583	0.783107	0.938777
ZNF839	A8K0R7	Zinc finger protein 839	92.6829	24.1867	19.924	0.123338	0.0531107	0.0202173	0.342178									0.00193929	0.00388147	0.617581	0.886292
ZNFX1	Q9P2E3	NFX1-type zinc finger-containing protein 1	100	96.0768	49.1758	0.0700308	0.0381027	0.0660698	0.521573									-0.00924178	0.00849726	0.277344	0.683731
ZNG1B	Q8IUF1	Zinc-regulated GTPase metalloprotein activator 1B	100	75.9921	56.1736	0.0573016	0.0401663	0.153693	0.666886									0.00441741	0.0064545	0.494079	0.837642
ZNRD2	O60232	Protein ZNRD2	90	32.5043	22.1878	-0.0498628	0.06815	0.464375	0.869684									-0.000490362	0.00280078	0.861095	0.959409
ZNRF4	Q8WWF5	E3 ubiquitin-protein ligase ZNRF4	97.561	647.309	416.645	0.0182177	0.0224385	0.416853	0.850098									-0.00840253	0.0116188	0.469944	0.823102
ZP3	P21754	Zona pellucida sperm-binding protein 3	34	23.1321	47.6056	0.015578	0.0222994	0.484811	0.881171									0.00729754	0.0075229	0.332545	0.735994
ZP4	Q12836	Zona pellucida sperm-binding protein 4	100	38.4734	35.4026	-0.069687	0.0641405	0.277269	0.78088									-0.000791238	0.00447359	0.859691	0.959316
ZPR1	O75312	Zinc finger protein ZPR1	90.6977	30.2762	28.4543	-0.0498716	0.0561628	0.37455	0.836176									-0.00110816	0.00371629	0.765696	0.933241
ZRANB1	Q9UGI0	Ubiquitin thioesterase ZRANB1	92.6829	103.702	68.6819	0.0180095	0.0351562	0.608462	0.919752									-0.0110293	0.00863531	0.202176	0.597441
ZRANB3	Q5FWF4	DNA annealing helicase and endonuclease ZRANB3	100	65.0016	46.5619	-0.00913366	0.0403301	0.820834	0.966037									-0.00484222	0.00686535	0.48098	0.828873
ZRSR2	Q15696	U2 small nuclear ribonucleoprotein auxiliary factor 35 kDa subunit-related protein 2	44	37.8239	44.2349	0.0451697	0.0394225	0.251885	0.769063									-0.00396961	0.00559755	0.478585	0.827962
ZSCAN21	Q9Y5A6	Zinc finger and SCAN domain-containing protein 21	100	74.3923	97.8825	-0.0714895	0.0456972	0.117719	0.609523									-0.00284308	0.00624222	0.648998	0.895778
ZSCAN31	Q96LW9	Zinc finger and SCAN domain-containing protein 31	97.561	16.3165	15.4716	-0.10702	0.0832123	0.198407	0.724265									-0.00408034	0.00262837	0.121263	0.462877
ZSWIM3	Q96MP5	Zinc finger SWIM domain-containing protein 3	98	47.8983	48.5577	-0.0236113	0.0515134	0.6467	0.93221									-0.00699845	0.0042288	0.09863	0.418823
ZSWIM8	A7E2V4	Zinc finger SWIM domain-containing protein 8	100	75.2398	49.3417	0.0573415	0.0792208	0.469177	0.874641									0.00243366	0.00357051	0.495841	0.837942
ZUP1	Q96AP4	Zinc finger-containing ubiquitin peptidase 1	95	19.8384	14.9236	-0.00265307	0.0705904	0.970019	0.993106									-0.00136674	0.00265085	0.606396	0.881774
ZWILCH	Q9H900	Protein zwilch homolog	97.7273	680.286	392.721	0.0351523	0.0252625	0.164079	0.679064									0.0131586	0.0103861	0.20583	0.601286

### Sheet: 6
	Tel Aviv	Sheffield
	DIA-MS	PEA
	n=349	n=111
Sex (n, %)
Female	148 (42.4%)	50 (45.0%)
Male	201 (57.6%)	61 (55.0%)
Site of onset (n, %)
Bulbar	100 (28.7%)	14 (12.6%)
Non-bulbar	249 (71.3%)	97 (87.4%)
Age at onset (years)
Median (Q1-Q3)	61 (53-69)	61.6 (54.8-69.8)
Age at sampling (years)
Median (Q1-Q3)	63 (55-71)	63 (56-71)
Diagnostic delay (years)
Median (Q1-Q3)	1.0 (0.5-1.5)	1.3 (0.8-2.1)
Pathogenic variant (n, %)
C9orf72	21 (6.0%)	8 (7.2%)
Other/ negative	188 (53.9%)	42 (37.8%)
Not tested	140 (40.1%)	61 (55.0%)
Progression rate (ΔALSFRS-R/ month)
Median (Q1-Q3)	0.68 (0.35-1.17)	0.67 (0.32-1.15)
Missing (%)	0 (0%)	14 (12.6%)
Outcome (n, %)
Death or tracheostomy	290 (83.1%)	85 (76.6%)
Censored	59 (16.9%)	26 (23.4%)
Median time to event from symptom onset (years, 95% CI)	3.4 (3.2-3.9)	3.4 (3.1-4.7)

### Sheet: 7
GO BP pathway	CSF beta	CSF SE	CSF p-value	CSF FDR	Serum beta	Serum SE	Serum p-value	Serum FDR
NEGATIVE_REGULATION_OF_ACTIN_FILAMENT_DEPOLYMERIZATION					-1.55273	0.318453	1.08347e-06	0.00260359
REGULATION_OF_NEURONAL_SYNAPTIC_PLASTICITY	-1.04899	0.653445	0.108422	0.431182	-1.53768	0.34376	7.70894e-06	0.0062121
ADULT_BEHAVIOR	-0.29171	0.748016	0.696553	0.866624	-2.40741	0.538349	7.75543e-06	0.0062121
ENSHEATHMENT_OF_NEURONS	0.766262	0.889681	0.389085	0.708891	-1.90783	0.434812	1.14549e-05	0.00688156
RECEPTOR_CLUSTERING	-0.578078	0.686189	0.399538	0.71217	-1.63322	0.377018	1.478e-05	0.00710326
INTEGRATED_STRESS_RESPONSE_SIGNALING	-0.896212	0.469758	0.0564148	0.346731	1.36814	0.324623	2.50275e-05	0.00979097
BEHAVIOR	-0.00372161	1.11282	0.997332	0.998915	-3.49895	0.836076	2.85213e-05	0.00979097
TRANSMISSION_OF_NERVE_IMPULSE	-1.40905	0.588666	0.0166827	0.235675	-1.31689	0.32367	4.72949e-05	0.0126361
LOCOMOTORY_BEHAVIOR	-0.756678	0.737319	0.304771	0.654565	-2.26791	0.560831	5.25845e-05	0.0126361
REGULATION_OF_TRANS_SYNAPTIC_SIGNALING	0.248822	0.89127	0.780109	0.908767	-2.4478	0.601783	4.75033e-05	0.0126361
MICROTUBULE_BASED_TRANSPORT	0.2171	0.718539	0.762545	0.89941	2.01999	0.513667	8.40711e-05	0.0183657
CENTRAL_NERVOUS_SYSTEM_DEVELOPMENT	0.427324	1.09456	0.696236	0.866624	-3.49963	0.899661	0.00010027	0.0185345
REGULATION_OF_PROTEIN_LOCALIZATION_TO_CELL_SURFACE					1.34937	0.345634	9.45998e-05	0.0185345
REGULATION_OF_MYOBLAST_DIFFERENTIATION	2.44932	0.765403	0.00137411	0.136511	1.53227	0.402231	0.000139282	0.019688
MUSCLE_ORGAN_DEVELOPMENT	0.231643	0.914271	0.799988	0.915641	1.88866	0.491975	0.000123566	0.019688
POSITIVE_REGULATION_OF_VASCULAR_ASSOCIATED_SMOOTH_MUSCLE_CELL_PROLIFERATION					1.14931	0.300249	0.000129267	0.019688
POSTSYNAPTIC_SPECIALIZATION_ASSEMBLY					-1.28801	0.336981	0.000132257	0.019688
AMYLOID_PRECURSOR_PROTEIN_CATABOLIC_PROCESS	-0.617476	0.648757	0.341206	0.676676	-1.03987	0.284938	0.000262807	0.0235709
NEGATIVE_REGULATION_OF_ESTABLISHMENT_OF_PROTEIN_LOCALIZATION	0.392371	0.873175	0.653171	0.840161	-1.87629	0.514411	0.000264842	0.0235709
PHENOL_CONTAINING_COMPOUND_METABOLIC_PROCESS	-0.257581	0.67039	0.700812	0.869328	-1.58875	0.435	0.00025991	0.0235709
DETECTION_OF_STIMULUS_INVOLVED_IN_SENSORY_PERCEPTION	0.105225	0.581079	0.8563	0.935914	-1.38347	0.376549	0.000238715	0.0235709
CYTOSKELETON_DEPENDENT_INTRACELLULAR_TRANSPORT	0.119574	0.71399	0.866998	0.939706	1.79754	0.481438	0.000188692	0.0235709
POSITIVE_REGULATION_OF_CELL_CYCLE_PHASE_TRANSITION	-0.0362234	0.701477	0.958817	0.985899	1.95838	0.528207	0.000209231	0.0235709
ACTIN_FILAMENT_DEPOLYMERIZATION					-1.33767	0.359962	0.000202285	0.0235709
ANTEROGRADE_AXONAL_TRANSPORT					1.17406	0.316451	0.000207184	0.0235709
NEGATIVE_REGULATION_OF_ACTIN_FILAMENT_POLYMERIZATION					-1.35042	0.367958	0.000242501	0.0235709
NEGATIVE_REGULATION_OF_MYOBLAST_DIFFERENTIATION					1.10105	0.300903	0.000253058	0.0235709
MULTICELLULAR_ORGANISMAL_MOVEMENT					1.04086	0.287004	0.000287112	0.0246404
POSITIVE_REGULATION_OF_MITOTIC_CELL_CYCLE_PHASE_TRANSITION	-0.386202	0.65502	0.555457	0.80107	1.83028	0.509202	0.00032513	0.0260429
REGULATION_OF_ASTROCYTE_DIFFERENTIATION					-0.997397	0.277179	0.000320194	0.0260429
NUCLEOBASE_CONTAINING_COMPOUND_TRANSPORT	-0.582728	0.509083	0.252349	0.612524	1.60623	0.451814	0.000377863	0.0267308
CHEMICAL_SYNAPTIC_TRANSMISSION_POSTSYNAPTIC	-0.507793	0.558668	0.363384	0.682427	-1.47221	0.417592	0.00042271	0.0267308
NEGATIVE_REGULATION_OF_SYNAPTIC_TRANSMISSION	-0.508882	0.582313	0.382174	0.702384	-1.16855	0.330699	0.000409958	0.0267308
REGULATION_OF_PROTEIN_IMPORT_INTO_NUCLEUS	-0.189309	0.675547	0.779301	0.908767	-1.26677	0.358161	0.000404886	0.0267308
CALCIUM_ION_REGULATED_EXOCYTOSIS					-1.07688	0.305051	0.000415323	0.0267308
CELLULAR_RESPONSE_TO_CAMP					-1.21697	0.344033	0.000404126	0.0267308
EXCITATORY_SYNAPSE_ASSEMBLY					-1.20541	0.338998	0.00037681	0.0267308
NEGATIVE_REGULATION_OF_AXON_EXTENSION					-1.01378	0.284653	0.000368789	0.0267308
INTRINSIC_APOPTOTIC_SIGNALING_PATHWAY_IN_RESPONSE_TO_DNA_DAMAGE	1.38326	0.931395	0.137504	0.475859	1.60965	0.458917	0.00045234	0.0278711
REGULATION_OF_STEM_CELL_POPULATION_MAINTENANCE					-1.28259	0.367629	0.000485181	0.0291472
FATTY_ACID_DERIVATIVE_METABOLIC_PROCESS	-0.448386	0.639513	0.483218	0.765465	-1.06828	0.307771	0.000518485	0.0296648
WOUND_HEALING_SPREADING_OF_EPIDERMAL_CELLS					-1.03703	0.298701	0.000516999	0.0296648
AMINE_METABOLIC_PROCESS	-0.495958	0.730742	0.497325	0.769548	-1.4739	0.426846	0.000554393	0.0302774
POSITIVE_REGULATION_OF_MYOBLAST_DIFFERENTIATION					1.25815	0.364147	0.000550147	0.0302774
TRANSFORMING_GROWTH_FACTOR_BETA_PRODUCTION	1.17076	0.653317	0.0731296	0.378947	-1.03651	0.303203	0.000629627	0.032681
NEGATIVE_REGULATION_OF_SUPRAMOLECULAR_FIBER_ORGANIZATION	0.912843	1.01316	0.367594	0.685572	-1.96643	0.573968	0.000612477	0.032681
POSITIVE_REGULATION_OF_CELL_JUNCTION_ASSEMBLY	-0.464784	0.675444	0.49138	0.767078	-1.2226	0.35807	0.000639203	0.032681
MUSCLE_STRUCTURE_DEVELOPMENT	2.57123	1.33642	0.0543597	0.344321	2.16762	0.643068	0.000749628	0.0369616
MUSCLE_TISSUE_DEVELOPMENT	0.0922695	1.07359	0.93151	0.976702	1.90367	0.565011	0.00075369	0.0369616
POSITIVE_REGULATION_OF_SYNAPSE_ASSEMBLY	-0.161541	0.448777	0.718878	0.877393	-1.09367	0.325973	0.000793403	0.0373833
REGULATION_OF_SYNAPTIC_PLASTICITY	-0.190695	0.875922	0.827657	0.923249	-1.56253	0.465669	0.000792332	0.0373833
AMYLOID_PRECURSOR_PROTEIN_METABOLIC_PROCESS	-0.869518	0.754293	0.24901	0.612524	-1.06563	0.318417	0.000817972	0.0377997
MITOTIC_CELL_CYCLE_CHECKPOINT_SIGNALING	-0.413829	0.583973	0.478545	0.763944	1.41887	0.425725	0.000859697	0.0385347
GLIAL_CELL_DIFFERENTIATION	-0.305543	0.870153	0.725486	0.882045	-1.67996	0.505146	0.000881985	0.0385347
MICROTUBULE_BASED_MOVEMENT	-0.150649	0.772581	0.845398	0.935059	1.88217	0.56558	0.000875144	0.0385347
NEGATIVE_REGULATION_OF_MONOATOMIC_ION_TRANSPORT	0.978756	0.965779	0.310851	0.656175	1.63621	0.493786	0.000921028	0.039522
RESPONSE_TO_ACTIVITY	1.15258	0.896681	0.198657	0.562118	-1.153	0.349063	0.000956134	0.0403086
CELL_CYCLE_CHECKPOINT_SIGNALING	-0.729601	0.585499	0.212721	0.579494	1.42008	0.43361	0.00105658	0.0437754
REGULATION_OF_VASOCONSTRICTION	-1.32229	0.6682	0.0478295	0.33222	-0.98666	0.303538	0.00115189	0.044279
REGULATION_OF_AMYLOID_PRECURSOR_PROTEIN_CATABOLIC_PROCESS	-0.706163	0.623958	0.257741	0.616329	-0.911319	0.281322	0.00119773	0.044279
NEGATIVE_REGULATION_OF_CELL_CYCLE	-0.662675	0.932078	0.477106	0.763199	1.95769	0.604091	0.00119229	0.044279
POSITIVE_REGULATION_OF_SECRETION	-0.950428	1.41281	0.501124	0.770616	-1.9915	0.614311	0.0011876	0.044279
AMYLOID_BETA_FORMATION					-0.905529	0.278763	0.00116065	0.044279
HAIR_CELL_DIFFERENTIATION					-1.17194	0.359591	0.00111767	0.044279
SKELETAL_MUSCLE_CONTRACTION					0.717913	0.220089	0.00110662	0.044279
POSITIVE_REGULATION_OF_CELL_CYCLE	0.49873	0.918857	0.587287	0.816571	2.0758	0.642846	0.00124188	0.0444257
CGMP_MEDIATED_SIGNALING					-0.964278	0.298947	0.00125716	0.0444257
RESPONSE_TO_MINERALOCORTICOID					1.15697	0.357871	0.00122532	0.0444257
AXONAL_TRANSPORT	0.602033	0.614535	0.327256	0.662094	1.01458	0.314961	0.00127615	0.0444432
NEGATIVE_REGULATION_OF_PROTEIN_POLYMERIZATION	0.472869	0.719464	0.511019	0.776414	-1.25728	0.391382	0.00131623	0.0447782
GLIOGENESIS	0.400876	0.939267	0.669527	0.851319	-1.76844	0.550755	0.00132304	0.0447782
SYNAPTIC_SIGNALING	-0.460322	0.917512	0.615874	0.822232	-2.49383	0.778121	0.00135089	0.0450859
POSITIVE_REGULATION_OF_MITOTIC_CELL_CYCLE	1.49175	0.849683	0.0791483	0.382214	1.72979	0.54102	0.00138729	0.0453654
LIPOPROTEIN_METABOLIC_PROCESS	0.120521	0.609951	0.843366	0.93388	-0.867649	0.271542	0.00139702	0.0453654
GLIAL_CELL_DEVELOPMENT	-0.350326	0.806839	0.664146	0.847344	-1.45092	0.454778	0.00142077	0.0455215
CARDIAC_MUSCLE_CELL_DIFFERENTIATION	0.186891	0.724699	0.796494	0.915641	1.28328	0.403831	0.00148415	0.0469266
AXO_DENDRITIC_TRANSPORT	0.487304	0.649171	0.452859	0.748633	1.0599	0.336872	0.00165348	0.0516016
POSITIVE_REGULATION_OF_CANONICAL_WNT_SIGNALING_PATHWAY	0.0601464	0.849788	0.943574	0.979687	1.59353	0.509614	0.00176641	0.054294
NEGATIVE_REGULATION_OF_FAT_CELL_DIFFERENTIATION					1.02612	0.328477	0.00178495	0.054294
REGULATION_OF_CELL_JUNCTION_ASSEMBLY	0.100474	0.790626	0.898876	0.958792	-1.75947	0.564229	0.00181856	0.0546249
ASTROCYTE_DIFFERENTIATION	0.694051	0.810005	0.391529	0.709304	-1.22955	0.395211	0.00186382	0.0548784
SIGNAL_TRANSDUCTION_BY_P53_CLASS_MEDIATOR	-0.529814	0.862252	0.538916	0.795855	1.50388	0.483606	0.00187267	0.0548784
REGULATION_OF_INSULIN_RECEPTOR_SIGNALING_PATHWAY	-0.231408	0.514384	0.652801	0.840161	-1.27336	0.410011	0.00189852	0.0549655
METAPHASE_CHROMOSOME_ALIGNMENT	-0.382132	0.544111	0.482489	0.765271	1.17038	0.377381	0.00192664	0.0551156
REGULATION_OF_ACTIN_FILAMENT_BUNDLE_ASSEMBLY	0.47156	0.79872	0.554926	0.80107	-1.35734	0.438281	0.00195511	0.0552722
POSITIVE_REGULATION_OF_SYNAPTIC_TRANSMISSION	-0.345891	0.697906	0.620168	0.825002	-1.32344	0.428029	0.00198857	0.0555642
POSITIVE_REGULATION_OF_CELL_CYCLE_PROCESS	-0.384295	0.818022	0.638508	0.832872	1.88829	0.612432	0.00204738	0.0565501
CATECHOL_CONTAINING_COMPOUND_METABOLIC_PROCESS	-0.286134	0.559859	0.609294	0.819753	-1.11751	0.363172	0.00209036	0.057081
COGNITION	1.2513	1.02375	0.221603	0.587528	-2.27433	0.742459	0.00218954	0.0578961
REGULATION_OF_DNA_TEMPLATED_TRANSCRIPTION_INITIATION					0.928249	0.303068	0.00219249	0.0578961
REGULATION_OF_SISTER_CHROMATID_SEGREGATION					1.18009	0.384802	0.0021641	0.0578961
ENDOSOME_TO_LYSOSOME_TRANSPORT					1.02986	0.33703	0.00224549	0.0586512
CARDIAC_MUSCLE_TISSUE_DEVELOPMENT	0.932688	0.867278	0.282187	0.634368	1.51058	0.49493	0.00227237	0.058715
REGULATION_OF_CARTILAGE_DEVELOPMENT	1.67921	0.754173	0.0259766	0.279396	-1.02812	0.338737	0.00240412	0.0587212
REGULATION_OF_EXOCYTOSIS	-1.60832	0.999393	0.107551	0.430604	-1.42691	0.469232	0.00235828	0.0587212
NEGATIVE_REGULATION_OF_BLOOD_PRESSURE	-0.8717	0.602952	0.148256	0.491503	0.960441	0.316517	0.00241008	0.0587212
REGULATION_OF_POTASSIUM_ION_TRANSMEMBRANE_TRANSPORT	0.91687	0.640117	0.152044	0.495272	-1.0983	0.361643	0.00238963	0.0587212
REGULATION_OF_GLIAL_CELL_DIFFERENTIATION	0.794887	0.720064	0.269631	0.627042	-0.893307	0.294475	0.00241688	0.0587212
NEURON_PROJECTION_GUIDANCE	0.248399	0.637235	0.696679	0.866624	-1.3198	0.435108	0.00241923	0.0587212
NEGATIVE_REGULATION_OF_DEVELOPMENTAL_GROWTH	0.626029	0.700766	0.37167	0.690452	-1.27115	0.419497	0.00244405	0.0587306
NEGATIVE_REGULATION_OF_NEURON_PROJECTION_DEVELOPMENT	0.69223	0.715726	0.333458	0.668682	-1.30294	0.432543	0.00259299	0.0610879
REGULATORY_NCRNA_PROCESSING					0.998621	0.331307	0.00257666	0.0610879
TRANSCRIPTION_INITIATION_AT_RNA_POLYMERASE_II_PROMOTER	-1.01901	0.469342	0.0299207	0.291514	1.06725	0.354894	0.00263628	0.0615047
NEURON_RECOGNITION	-0.420344	0.48589	0.386983	0.707162	-0.946283	0.315286	0.00268786	0.0621051
NEGATIVE_REGULATION_OF_AXONOGENESIS	0.582482	0.632588	0.357159	0.68155	-1.03671	0.346202	0.00274885	0.0629093
VASOCONSTRICTION	-0.596374	0.716842	0.405439	0.716544	-1.06288	0.35575	0.00281067	0.0633473
LEARNING	0.284027	0.650863	0.662557	0.846303	-1.4671	0.491223	0.00282071	0.0633473
NEGATIVE_REGULATION_OF_TRANSMEMBRANE_TRANSPORT	-0.0135536	0.975148	0.988911	0.995219	1.40669	0.4718	0.002868	0.0638129
MULTICELLULAR_ORGANISMAL_LEVEL_CHEMICAL_HOMEOSTASIS	0.638252	0.629698	0.310781	0.656175	-1.05196	0.353537	0.00292474	0.0644785
REGULATION_OF_REGULATED_SECRETORY_PATHWAY	-2.09038	0.934166	0.025241	0.279396	-1.30294	0.438414	0.00295926	0.0646463
REGULATION_OF_CALCIUM_ION_IMPORT	1.70851	0.689819	0.0132582	0.221624	1.06321	0.358857	0.00304882	0.0648347
CARDIAC_MUSCLE_TISSUE_MORPHOGENESIS	0.929697	0.593687	0.117355	0.441656	0.890019	0.29997	0.00300694	0.0648347
SIGNAL_TRANSDUCTION_IN_RESPONSE_TO_DNA_DAMAGE	-0.473484	0.726912	0.514812	0.777809	1.26806	0.427868	0.00303989	0.0648347
EXTRINSIC_APOPTOTIC_SIGNALING_PATHWAY_VIA_DEATH_DOMAIN_RECEPTORS	1.39252	0.741836	0.0605009	0.353482	1.27312	0.431037	0.0031407	0.0656271
CELL_CELL_ADHESION_VIA_PLASMA_MEMBRANE_ADHESION_MOLECULES	0.0549403	0.576664	0.924098	0.970226	-0.984265	0.333215	0.00313842	0.0656271
MYOBLAST_DIFFERENTIATION	2.93568	0.812993	0.00030507	0.0794482	1.38498	0.472796	0.00339692	0.0677328
ADHERENS_JUNCTION_ORGANIZATION	-0.592706	0.57581	0.303318	0.654379	-0.794997	0.272987	0.00358876	0.0677328
NEGATIVE_REGULATION_OF_MONOATOMIC_ION_TRANSMEMBRANE_TRANSPORT	0.79688	0.932969	0.393031	0.709466	1.24251	0.426368	0.00356638	0.0677328
REGULATION_OF_STRIATED_MUSCLE_CONTRACTION	0.533822	0.670007	0.425602	0.733089	0.975979	0.335062	0.0035817	0.0677328
NEGATIVE_REGULATION_OF_PROTEIN_CONTAINING_COMPLEX_ASSEMBLY	0.394602	0.816482	0.628887	0.82845	-1.54789	0.531465	0.00358561	0.0677328
SYNAPSE_ASSEMBLY	0.0879419	0.474787	0.853054	0.935914	-1.54391	0.528308	0.00347376	0.0677328
ORGANELLE_TRANSPORT_ALONG_MICROTUBULE	0.015938	0.594901	0.978626	0.991536	1.05706	0.360419	0.00335856	0.0677328
AMINE_BIOSYNTHETIC_PROCESS					-0.854766	0.293332	0.00356847	0.0677328
REGULATION_OF_GLYCOLYTIC_PROCESS					-0.980429	0.3334	0.00327477	0.0677328
REGULATION_OF_MITOTIC_SISTER_CHROMATID_SEGREGATION					0.927598	0.315795	0.00331041	0.0677328
RESPONSE_TO_LIPOPROTEIN_PARTICLE					-0.815986	0.280152	0.00358374	0.0677328
VENTRICULAR_CARDIAC_MUSCLE_TISSUE_MORPHOGENESIS					0.849491	0.290481	0.00345092	0.0677328
VESICLE_CYTOSKELETAL_TRAFFICKING					1.00368	0.344841	0.00360791	0.0677328
POSITIVE_REGULATION_OF_CELLULAR_COMPONENT_BIOGENESIS	-0.43845	1.62914	0.787829	0.913407	-1.89776	0.653934	0.00370707	0.0690086
PROTON_TRANSMEMBRANE_TRANSPORT	-0.0236573	0.632457	0.970162	0.988969	1.03607	0.357283	0.0037333	0.0690086
VISUAL_BEHAVIOR					-1.0063	0.347501	0.00378177	0.0693709
CELL_MORPHOGENESIS_INVOLVED_IN_NEURON_DIFFERENTIATION	0.579143	0.755609	0.443403	0.744987	-1.83076	0.633003	0.00382581	0.0696472
REGULATION_OF_GLUCONEOGENESIS					-0.949528	0.328698	0.00386769	0.0698801
NEGATIVE_REGULATION_OF_MITOTIC_CELL_CYCLE_PHASE_TRANSITION	-0.321216	0.63224	0.611411	0.82027	1.43379	0.497393	0.00394396	0.0706756
DENDRITE_MORPHOGENESIS	0.0273304	0.724754	0.969919	0.988969	-1.65374	0.574117	0.00397054	0.0706756
STRIATED_MUSCLE_CELL_DIFFERENTIATION	0.763875	1.02249	0.455017	0.74965	1.45558	0.505763	0.0040022	0.0707154
POSITIVE_REGULATION_OF_SUBSTRATE_ADHESION_DEPENDENT_CELL_SPREADING					-0.836428	0.291018	0.00405122	0.071059
MECHANORECEPTOR_DIFFERENTIATION	0.477287	0.657722	0.468043	0.756778	-1.21759	0.424971	0.00416868	0.0715524
INTRACELLULAR_IRON_ION_HOMEOSTASIS	0.356122	0.767619	0.642698	0.833656	-1.15792	0.403704	0.00412773	0.0715524
LUNG_ALVEOLUS_DEVELOPMENT	-0.233059	0.623294	0.708467	0.871428	-0.790069	0.275751	0.00416805	0.0715524
NEGATIVE_REGULATION_OF_CELLULAR_COMPONENT_ORGANIZATION	2.21429	1.41813	0.118426	0.444803	-2.68993	0.940634	0.00424046	0.0722682
VENTRICULAR_SYSTEM_DEVELOPMENT					-0.89399	0.313194	0.00431146	0.0729608
NEGATIVE_REGULATION_OF_CYTOSKELETON_ORGANIZATION	0.232495	0.845365	0.783299	0.911361	-1.56854	0.550121	0.00435465	0.0731765
RESPONSE_TO_IRON_ION					-0.904993	0.31786	0.00441133	0.0736141
EPIBOLY	1.13559	0.584394	0.0519933	0.340565	-0.935974	0.329769	0.00453583	0.0746548
PROTEIN_PROCESSING	0.965432	0.770071	0.209954	0.579082	-1.02531	0.361194	0.00453031	0.0746548
MORPHOGENESIS_OF_AN_EPITHELIAL_SHEET	1.35714	0.647952	0.0362153	0.304691	-0.994166	0.352846	0.00483899	0.0774703
NEGATIVE_REGULATION_OF_CELL_PROJECTION_ORGANIZATION	0.826083	0.787425	0.294135	0.644441	-1.58026	0.56251	0.0049648	0.0774703
CELL_CELL_ADHESION_MEDIATED_BY_CADHERIN	0.450435	0.592448	0.447078	0.746265	-0.788173	0.279507	0.0048043	0.0774703
POSITIVE_REGULATION_OF_TRANSCRIPTION_BY_RNA_POLYMERASE_II	-0.40016	1.05072	0.703319	0.870753	2.48666	0.883237	0.00487171	0.0774703
SKELETAL_MUSCLE_ORGAN_DEVELOPMENT	0.222881	0.688705	0.746223	0.890668	1.24538	0.443171	0.00495175	0.0774703
NEGATIVE_CHEMOTAXIS	-0.0331593	0.409333	0.935436	0.979413	-0.773269	0.274235	0.00480642	0.0774703
NEGATIVE_REGULATION_OF_PROTEIN_BINDING					0.991363	0.351225	0.00476375	0.0774703
REGULATION_OF_CHONDROCYTE_DIFFERENTIATION					-0.950941	0.338371	0.0049487	0.0774703
PYRIDINE_CONTAINING_COMPOUND_CATABOLIC_PROCESS	-0.471869	0.657012	0.472631	0.760145	-0.984053	0.351045	0.00505959	0.07844
REGULATION_OF_CHROMOSOME_SEGREGATION	-0.552071	0.540105	0.306707	0.655302	1.10732	0.397135	0.00529891	0.0811037
POSITIVE_REGULATION_OF_GROWTH	0.28325	0.939872	0.763132	0.899507	-1.46401	0.524989	0.00529279	0.0811037
NEGATIVE_REGULATION_OF_BINDING					1.18261	0.424558	0.00534428	0.0812804
HOMOPHILIC_CELL_ADHESION_VIA_PLASMA_MEMBRANE_ADHESION_MOLECULES	-0.191099	0.494171	0.698974	0.868213	-0.821867	0.296685	0.00560275	0.0841462
SECRETORY_GRANULE_ORGANIZATION					1.03839	0.374582	0.00556886	0.0841462
MUSCLE_ORGAN_MORPHOGENESIS	1.30585	0.640876	0.0415897	0.318742	0.904522	0.327192	0.00570102	0.0850904
REGULATION_OF_VACUOLE_ORGANIZATION					0.821199	0.297967	0.00585125	0.0867936
NEGATIVE_REGULATION_OF_POTASSIUM_ION_TRANSPORT					0.89712	0.325918	0.00591253	0.0871645
DNA_DAMAGE_RESPONSE_SIGNAL_TRANSDUCTION_BY_P53_CLASS_MEDIATOR	0.581426	0.617007	0.346021	0.67948	0.998108	0.36302	0.00596946	0.0874672
CHROMOSOME_LOCALIZATION	-0.603249	0.527899	0.253148	0.612524	1.04715	0.381369	0.00603702	0.087921
MONOCARBOXYLIC_ACID_BIOSYNTHETIC_PROCESS	0.678763	0.973831	0.485801	0.766033	-1.28051	0.466845	0.00608976	0.0881547
POSITIVE_REGULATION_OF_CANONICAL_NF_KAPPAB_SIGNAL_TRANSDUCTION	1.96468	1.21222	0.105075	0.430604	1.23957	0.452742	0.00618319	0.0884418
NEUTRAL_LIPID_CATABOLIC_PROCESS					-0.720279	0.263026	0.00617328	0.0884418
PERIPHERAL_NERVOUS_SYSTEM_DEVELOPMENT	-0.590777	0.621464	0.341797	0.676676	-1.08408	0.396321	0.00623139	0.0886037
EPITHELIUM_DEVELOPMENT	3.4265	2.20859	0.120796	0.445945	-2.46576	0.902542	0.00629477	0.0889784
REGULATION_OF_CELL_CYCLE_PHASE_TRANSITION	-1.0852	0.943718	0.250178	0.612524	1.76549	0.647245	0.00637784	0.0896255
CELL_PROJECTION_MORPHOGENESIS	0.300022	0.830728	0.717983	0.877114	-1.81846	0.668847	0.00655185	0.0899662
CYTOKINE_PRODUCTION_INVOLVED_IN_INFLAMMATORY_RESPONSE	-0.231771	0.759303	0.760182	0.898829	-0.98792	0.363267	0.00653729	0.0899662
LONG_CHAIN_FATTY_ACID_METABOLIC_PROCESS					-0.813559	0.29908	0.00652406	0.0899662
REGULATION_OF_EXTRINSIC_APOPTOTIC_SIGNALING_PATHWAY_VIA_DEATH_DOMAIN_RECEPTORS					1.0095	0.370672	0.00646068	0.0899662
POSTSYNAPTIC_DENSITY_ORGANIZATION	-0.684168	0.608522	0.260881	0.620411	-1.02644	0.37788	0.00660122	0.0901291
SKIN_DEVELOPMENT	-1.09684	1.08033	0.309973	0.656175	-1.45946	0.538091	0.00668213	0.0903611
INTRINSIC_APOPTOTIC_SIGNALING_PATHWAY	-0.405349	1.37217	0.767683	0.903747	1.49612	0.551722	0.00669341	0.0903611
ORGANOPHOSPHATE_CATABOLIC_PROCESS	0.255233	0.890452	0.774393	0.907159	-1.33371	0.492979	0.00682204	0.0910742
OLIGODENDROCYTE_DEVELOPMENT					-0.936827	0.346225	0.00681334	0.0910742
POSITIVE_REGULATION_OF_PROTEIN_LOCALIZATION_TO_MEMBRANE	-0.64734	0.839085	0.440421	0.744987	-1.35584	0.502324	0.00695218	0.0922988
NEUROTRANSMITTER_RECEPTOR_LOCALIZATION_TO_POSTSYNAPTIC_SPECIALIZATION_MEMBRANE					-0.921577	0.343231	0.00725283	0.095238
REGULATION_OF_DIGESTIVE_SYSTEM_PROCESS					-0.789946	0.294039	0.00721976	0.095238
PEPTIDE_TRANSPORT	-1.87666	1.21648	0.122904	0.450016	-1.84745	0.689744	0.00739617	0.0960328
POSITIVE_REGULATION_OF_ACTIN_FILAMENT_BUNDLE_ASSEMBLY	0.879764	0.667126	0.187257	0.546947	-0.984078	0.367142	0.007354	0.0960328
REGULATION_OF_MITOTIC_CELL_CYCLE_PHASE_TRANSITION	-0.708372	0.913381	0.438015	0.743644	1.71486	0.640643	0.00743325	0.0960328
PURINE_NUCLEOTIDE_CATABOLIC_PROCESS	-0.199686	0.77342	0.796264	0.915641	-1.11661	0.41744	0.00747528	0.0960593
REGULATION_OF_CARBOHYDRATE_CATABOLIC_PROCESS					-0.93245	0.349008	0.00754643	0.0964578
REGULATION_OF_DENDRITE_MORPHOGENESIS					-1.11877	0.420061	0.00773645	0.0983634
NEGATIVE_REGULATION_OF_NERVOUS_SYSTEM_DEVELOPMENT	1.10554	0.839615	0.187931	0.546947	-1.43018	0.537445	0.0077893	0.0985141
HORMONE_METABOLIC_PROCESS	-0.290098	1.16251	0.802939	0.915641	-1.16025	0.437155	0.00795203	0.100046
ACTIN_FILAMENT_BUNDLE_ORGANIZATION	0.957812	1.0371	0.355723	0.681252	-1.34833	0.508593	0.00802301	0.100413
REGULATION_OF_STEROID_METABOLIC_PROCESS	1.54087	1.00139	0.123868	0.452667	-1.01266	0.382511	0.00811097	0.100699
REGULATORY_NCRNA_MEDIATED_GENE_SILENCING	-0.192062	0.512229	0.707695	0.871428	1.02728	0.388402	0.00817159	0.100699
VESICLE_TRANSPORT_ALONG_MICROTUBULE					0.822695	0.310894	0.00813971	0.100699
CELLULAR_RESPONSE_TO_ALCOHOL	1.03074	0.77542	0.183759	0.541507	1.17132	0.443602	0.00827883	0.100985
NUCLEOSIDE_DIPHOSPHATE_CATABOLIC_PROCESS	-0.301524	0.651644	0.64357	0.833656	-0.986519	0.373609	0.00827808	0.100985
CELL_ADHESION_MEDIATED_BY_INTEGRIN	1.38022	0.86265	0.109604	0.431353	-0.885477	0.336023	0.00840957	0.101233
POSITIVE_REGULATION_OF_G_PROTEIN_COUPLED_RECEPTOR_SIGNALING_PATHWAY	0.724111	0.712364	0.309396	0.656175	-0.850865	0.322923	0.00841652	0.101233
VENTRICULAR_CARDIAC_MUSCLE_TISSUE_DEVELOPMENT					0.80386	0.305126	0.00842558	0.101233
NEGATIVE_REGULATION_OF_LIPID_LOCALIZATION	0.579609	0.678761	0.393148	0.709466	-0.819671	0.311649	0.00853568	0.101541
REGULATION_OF_POSTSYNAPTIC_MEMBRANE_POTENTIAL	-0.404995	0.595681	0.496577	0.769548	-1.12468	0.42752	0.00852095	0.101541
CELLULAR_RESPONSE_TO_KETONE	1.83986	0.892579	0.0392761	0.311481	1.2427	0.473381	0.0086609	0.102093
EPIDERMAL_CELL_DIFFERENTIATION	-1.12808	0.877573	0.198632	0.562118	-1.40938	0.536925	0.00866706	0.102093
NEGATIVE_REGULATION_OF_CALCIUM_ION_TRANSPORT	-0.306504	0.648687	0.636571	0.832777	0.817948	0.312116	0.00877623	0.102875
DNA_TEMPLATED_TRANSCRIPTION_INITIATION	-1.00457	0.471084	0.0329684	0.293001	1.00005	0.381873	0.00882425	0.102935
NUCLEAR_ENVELOPE_ORGANIZATION					0.639517	0.245577	0.00921058	0.106923
NEGATIVE_REGULATION_OF_PROTEIN_SECRETION	-0.509136	0.740953	0.491997	0.767078	-1.06282	0.409005	0.00936206	0.107457
POSITIVE_REGULATION_OF_RESPONSE_TO_WOUNDING	0.446902	0.801075	0.576928	0.809344	-0.766652	0.295037	0.00936337	0.107457
ESTABLISHMENT_OF_PROTEIN_LOCALIZATION_TO_PLASMA_MEMBRANE					1.03537	0.399136	0.00948612	0.107457
NEGATIVE_REGULATION_OF_CHROMOSOME_SEGREGATION					0.812924	0.313544	0.00952267	0.107457
NEGATIVE_REGULATION_OF_PROTEIN_CONTAINING_COMPLEX_DISASSEMBLY					-1.09651	0.422937	0.00952487	0.107457
NEGATIVE_REGULATION_OF_VIRAL_PROCESS					0.871189	0.335811	0.00947877	0.107457
VESICLE_MEDIATED_TRANSPORT_TO_THE_PLASMA_MEMBRANE	-0.941116	0.604264	0.119362	0.445945	1.05977	0.410313	0.00979932	0.109525
POSITIVE_REGULATION_OF_EXOCYTOSIS	-0.723544	0.718539	0.313952	0.658116	-0.994049	0.384841	0.00979419	0.109525
FATTY_ACID_BIOSYNTHETIC_PROCESS	-0.170344	0.905186	0.85073	0.935914	-1.07299	0.417269	0.0101271	0.112664
REGULATION_OF_DEVELOPMENTAL_GROWTH	0.218697	0.815717	0.788619	0.91362	-1.38288	0.538818	0.0102726	0.113193
DEVELOPMENTAL_PROCESS_INVOLVED_IN_REPRODUCTION	-0.462291	1.8278	0.800329	0.915641	2.85687	1.11514	0.0104102	0.113193
NUCLEOSIDE_DIPHOSPHATE_METABOLIC_PROCESS	-0.15166	0.655712	0.817089	0.921457	-0.988292	0.385561	0.0103696	0.113193
HYPEROSMOTIC_RESPONSE					-0.77089	0.300858	0.0103979	0.113193
REPRODUCTIVE_BEHAVIOR					-0.829971	0.323689	0.0103443	0.113193
REGULATION_OF_HEART_CONTRACTION	-1.05252	0.722408	0.145128	0.485385	1.19603	0.4675	0.0105169	0.113838
REGULATION_OF_CELL_CYCLE	-1.42784	0.98608	0.147619	0.49025	1.96063	0.768007	0.0106835	0.114609
SPLICEOSOMAL_COMPLEX_ASSEMBLY					0.717011	0.280848	0.0106793	0.114609
NUCLEUS_ORGANIZATION	-0.682195	0.539763	0.206273	0.573968	0.95016	0.372506	0.0107499	0.114809
POSITIVE_REGULATION_OF_PROTEIN_LOCALIZATION	-1.2622	1.45448	0.385504	0.705763	-2.26445	0.889826	0.0109333	0.115739
REGULATION_OF_NEURON_PROJECTION_REGENERATION	-0.347153	0.553793	0.530748	0.788825	-0.667917	0.262305	0.010886	0.115739
CELL_SURFACE_RECEPTOR_PROTEIN_SERINE_THREONINE_KINASE_SIGNALING_PATHWAY	2.35133	1.16791	0.044085	0.32244	-1.26201	0.496396	0.011011	0.11605
REGULATION_OF_ATP_DEPENDENT_ACTIVITY					0.646453	0.255365	0.011358	0.119079
VASCULAR_ASSOCIATED_SMOOTH_MUSCLE_CELL_DIFFERENTIATION					-0.716808	0.283293	0.0113975	0.119079
PURINE_CONTAINING_COMPOUND_CATABOLIC_PROCESS	0.538183	0.819688	0.511457	0.776414	-1.14856	0.45452	0.0115049	0.119681
REGULATION_OF_CALCIUM_ION_TRANSPORT	3.57142	1.3102	0.00641352	0.168233	1.34391	0.53317	0.0117156	0.1213
RESPONSE_TO_CAMP	1.06757	0.741039	0.149686	0.493473	-1.09455	0.434481	0.0117615	0.1213
AMYLOID_FIBRIL_FORMATION	1.49368	0.681134	0.0283127	0.290928	-0.843327	0.335342	0.0119093	0.121977
NEGATIVE_REGULATION_OF_MITOTIC_CELL_CYCLE	-0.17762	0.693011	0.797717	0.915641	1.37071	0.545178	0.0119286	0.121977
AXON_EXTENSION	0.400042	0.510266	0.433048	0.738152	-0.978212	0.390486	0.0122411	0.123899
NUCLEOSIDE_PHOSPHATE_CATABOLIC_PROCESS	0.432591	0.798355	0.58792	0.816571	-1.11903	0.446598	0.0122218	0.123899
SECRETION	0.961939	1.77747	0.58838	0.816571	-2.10307	0.839802	0.0122714	0.123899
POSITIVE_REGULATION_OF_WNT_SIGNALING_PATHWAY	0.707187	0.925875	0.444984	0.745102	1.42014	0.56792	0.0123984	0.124658
CELLULAR_RESPONSE_TO_CARBOHYDRATE_STIMULUS	-1.51656	0.97562	0.120075	0.445945	-1.25027	0.501155	0.0126036	0.12567
AUTOPHAGOSOME_MATURATION					0.725837	0.290913	0.0125947	0.12567
EAR_DEVELOPMENT	-0.883006	0.905003	0.329216	0.664168	-1.54055	0.618034	0.0126791	0.1259
NEUTRAL_LIPID_METABOLIC_PROCESS	-0.0918843	0.852267	0.914145	0.966747	-0.962205	0.386368	0.0127604	0.126186
REGULATION_OF_GLUCOSE_METABOLIC_PROCESS	0.0143512	0.657296	0.982581	0.993073	-1.06029	0.426547	0.0129275	0.127315
ENERGY_DERIVATION_BY_OXIDATION_OF_ORGANIC_COMPOUNDS	-2.03142	0.945033	0.0315889	0.292951	1.30468	0.526399	0.0131936	0.128008
STRIATED_MUSCLE_CONTRACTION	-1.21211	0.809751	0.134421	0.47127	0.903505	0.36443	0.0131668	0.128008
ESTABLISHMENT_OF_RNA_LOCALIZATION	-0.588368	0.505011	0.243995	0.612254	1.02971	0.415712	0.0132501	0.128008
VASCULAR_ASSOCIATED_SMOOTH_MUSCLE_CELL_PROLIFERATION	-0.755322	0.683198	0.268913	0.627042	0.956764	0.385908	0.0131656	0.128008
DOPAMINE_METABOLIC_PROCESS					-0.864684	0.349142	0.0132642	0.128008
LYMPHOCYTE_HOMEOSTASIS	2.11211	0.975409	0.0303599	0.291514	0.864321	0.349788	0.0134742	0.12838
CELL_CYCLE_PHASE_TRANSITION	-0.77774	0.973452	0.424319	0.732654	1.68022	0.679156	0.0133615	0.12838
POSITIVE_REGULATION_OF_STRESS_FIBER_ASSEMBLY	0.450778	0.661462	0.495563	0.769548	-0.848573	0.343492	0.0134951	0.12838
SUBSTRATE_ADHESION_DEPENDENT_CELL_SPREADING	0.511271	0.800842	0.523203	0.782324	-0.971909	0.393508	0.0135165	0.12838
NEURON_PROJECTION_EXTENSION	0.280793	0.563677	0.618382	0.824364	-1.044	0.423272	0.0136445	0.129086
GENITALIA_DEVELOPMENT					-0.710825	0.288417	0.0137177	0.129269
EMBRYONIC_ORGAN_MORPHOGENESIS	0.125795	0.840017	0.88096	0.947676	-1.4671	0.595996	0.0138324	0.129335
MITOTIC_SISTER_CHROMATID_SEPARATION					0.792202	0.321815	0.0138292	0.129335
CELLULAR_COMPONENT_ASSEMBLY_INVOLVED_IN_MORPHOGENESIS	1.25937	0.710253	0.0762084	0.379633	0.766914	0.312124	0.0140072	0.129439
SPERMATID_DIFFERENTIATION	-0.592008	0.67913	0.383364	0.703887	1.11819	0.454963	0.0139803	0.129439
MALE_GAMETE_GENERATION	-1.00548	1.21429	0.40765	0.717843	1.62205	0.661966	0.0142719	0.129439
AXON_DEVELOPMENT	0.521807	0.757656	0.491004	0.767078	-1.32268	0.539145	0.0141555	0.129439
RESPONSE_TO_STARVATION	-0.312472	0.958063	0.744311	0.889959	1.23259	0.502506	0.0141713	0.129439
HEAD_DEVELOPMENT	-0.0827153	1.05203	0.937331	0.979498	-2.4925	1.01326	0.0138988	0.129439
CILIUM_OR_FLAGELLUM_DEPENDENT_CELL_MOTILITY					0.961591	0.391582	0.0140628	0.129439
NEGATIVE_REGULATION_OF_INTRACELLULAR_TRANSPORT					-0.828812	0.338252	0.0142744	0.129439
AMIDE_TRANSPORT	-2.14393	1.30037	0.0992074	0.421615	-1.6846	0.688891	0.0144699	0.129743
COLLAGEN_FIBRIL_ORGANIZATION					-0.691541	0.282714	0.0144421	0.129743
SISTER_CHROMATID_COHESION					0.720433	0.294407	0.0144027	0.129743
IMPORT_INTO_NUCLEUS	-0.429708	0.712303	0.546332	0.799515	-1.2336	0.505036	0.0145821	0.130263
STRIATED_MUSCLE_ADAPTATION					-0.696381	0.285866	0.014849	0.132156
POSITIVE_REGULATION_OF_FAT_CELL_DIFFERENTIATION					-0.8845	0.363333	0.0149164	0.132266
PYRUVATE_METABOLIC_PROCESS	-0.366694	0.720404	0.610744	0.819957	-0.867247	0.356533	0.0149974	0.132495
POSITIVE_REGULATION_OF_CELL_CYCLE_G1_S_PHASE_TRANSITION					0.95256	0.392778	0.0153005	0.134678
INTESTINAL_ABSORPTION	-0.153285	0.524364	0.770038	0.904633	-0.602345	0.249174	0.0156332	0.137104
NEUROMUSCULAR_PROCESS	1.19663	0.865197	0.166644	0.508801	1.2203	0.506526	0.0159892	0.139716
CELLULAR_RESPONSE_TO_CALCIUM_ION	0.106956	0.751989	0.886898	0.950056	0.909151	0.377893	0.0161353	0.14018
NEGATIVE_REGULATION_OF_CELL_CYCLE_G1_S_PHASE_TRANSITION	-0.0136006	0.542874	0.980013	0.991536	1.07139	0.445429	0.0161589	0.14018
MICROTUBULE_BASED_PROCESS	-0.146362	0.979363	0.881201	0.947676	1.61627	0.672465	0.016239	0.140368
NEURON_DEVELOPMENT	0.585342	1.12964	0.604343	0.819753	-2.05502	0.856478	0.0164224	0.14094
SENSORY_ORGAN_MORPHOGENESIS	-0.0538605	0.955028	0.955026	0.985201	-1.4543	0.605893	0.0163835	0.14094
ADULT_LOCOMOTORY_BEHAVIOR	0.231742	0.670402	0.729586	0.883958	-1.07371	0.447773	0.0164903	0.141018
SODIUM_ION_HOMEOSTASIS					-0.715903	0.299208	0.0167268	0.142534
INTRINSIC_APOPTOTIC_SIGNALING_PATHWAY_BY_P53_CLASS_MEDIATOR	-0.675191	0.788455	0.391806	0.709304	0.993046	0.41535	0.0168088	0.142726
MRNA_TRANSPORT					0.819298	0.343595	0.0171029	0.144204
RNA_EXPORT_FROM_NUCLEUS					0.696644	0.292001	0.017044	0.144204
CELLULAR_RESPONSE_TO_STARVATION	1.26639	0.92533	0.17113	0.516666	1.14197	0.481303	0.0176601	0.144729
INTRINSIC_APOPTOTIC_SIGNALING_PATHWAY_IN_RESPONSE_TO_ENDOPLASMIC_RETICULUM_STRESS	-1.05397	0.852913	0.216557	0.57992	0.979794	0.412961	0.0176632	0.144729
LONG_TERM_SYNAPTIC_POTENTIATION	0.540044	0.57456	0.347255	0.680355	-0.846358	0.355589	0.0173054	0.144729
FOREBRAIN_DEVELOPMENT	-0.627455	0.827473	0.448284	0.746265	-1.77314	0.746736	0.0175715	0.144729
ESTABLISHMENT_OF_ORGANELLE_LOCALIZATION	-0.570677	1.08085	0.597505	0.819753	1.41377	0.596041	0.0176949	0.144729
CELLULAR_RESPONSE_TO_OSMOTIC_STRESS	-0.315461	0.618967	0.610292	0.819957	-0.810146	0.341164	0.0175654	0.144729
REGULATION_OF_CELL_SIZE	-0.191486	0.878044	0.827365	0.923249	-1.28602	0.542241	0.0177071	0.144729
MAINTENANCE_OF_SYNAPSE_STRUCTURE					0.766286	0.322572	0.0175227	0.144729
NUCLEOBASE_METABOLIC_PROCESS					-0.67287	0.282673	0.0172948	0.144729
CARDIAC_MUSCLE_CELL_ACTION_POTENTIAL	-0.566694	0.533933	0.288527	0.639557	0.831522	0.351218	0.0179068	0.144882
INORGANIC_ION_IMPORT_ACROSS_PLASMA_MEMBRANE	-0.120845	0.51703	0.815195	0.921231	-0.919646	0.388301	0.017866	0.144882
RESPONSE_TO_CALCIUM_ION	0.136447	0.864711	0.874619	0.943143	1.13039	0.477235	0.0178542	0.144882
REGULATION_OF_EMBRYONIC_DEVELOPMENT	-1.39995	0.578269	0.0154809	0.23119	1.04247	0.440739	0.0180168	0.14502
REGULATION_OF_AXON_EXTENSION	0.420574	0.489619	0.39035	0.709304	-0.903254	0.38202	0.0180587	0.14502
NEGATIVE_REGULATION_OF_CELL_CYCLE_PROCESS	-0.544026	0.726896	0.454205	0.749542	1.32627	0.561157	0.0181049	0.14502
WOUND_HEALING	1.4316	1.01532	0.158539	0.502829	-0.974931	0.413119	0.0182785	0.145924
SEMAPHORIN_PLEXIN_SIGNALING_PATHWAY	0.629854	0.455002	0.166271	0.508801	-0.643684	0.273093	0.0184227	0.146589
RESPONSE_TO_STEROID_HORMONE	2.09537	1.09719	0.0561647	0.346319	1.47681	0.629452	0.0189669	0.150421
MUSCLE_CONTRACTION	-2.38316	1.04635	0.0227505	0.267495	1.00789	0.430915	0.0193377	0.152335
CELLULAR_RESPONSE_TO_TOPOLOGICALLY_INCORRECT_PROTEIN	-1.22303	0.71259	0.0861049	0.391374	0.994061	0.425392	0.019449	0.152335
PROTEIN_LOCALIZATION_TO_CELL_SURFACE	-0.648606	0.821927	0.430037	0.737416	0.984387	0.421296	0.0194618	0.152335
SENSORY_ORGAN_DEVELOPMENT	-0.686546	1.14348	0.548238	0.799515	-1.74626	0.74713	0.0194243	0.152335
POSITIVE_REGULATION_OF_PROTEIN_IMPORT_INTO_NUCLEUS					-0.736049	0.315218	0.0195411	0.152458
NEGATIVE_REGULATION_OF_HYDROLASE_ACTIVITY	0.950038	0.56387	0.0920168	0.403213	-0.666859	0.286305	0.0198489	0.154032
MITOCHONDRIAL_TRANSPORT	-0.451098	0.726618	0.534719	0.791418	0.820884	0.352496	0.019871	0.154032
REGULATION_OF_SYNAPSE_ASSEMBLY	-0.0793032	0.493041	0.872216	0.942949	-1.25679	0.540025	0.0199499	0.154146
REGULATION_OF_GROWTH	1.74089	1.14287	0.127693	0.459177	-1.62848	0.70164	0.0202891	0.156265
FOREBRAIN_CELL_MIGRATION					-0.693591	0.299176	0.0204309	0.156854
INTRACELLULAR_TRANSPORT	-0.667013	1.2323	0.588318	0.816571	1.54996	0.668968	0.0205071	0.156938
HEART_DEVELOPMENT	1.00114	1.02786	0.330053	0.664168	1.69754	0.733825	0.0207075	0.157969
ENDOSOME_ORGANIZATION	0.482926	0.671468	0.472012	0.759795	0.874843	0.37862	0.0208546	0.158587
RESPONSE_TO_IMMOBILIZATION_STRESS					0.692793	0.300313	0.02106	0.159644
PROTEIN_LOCALIZATION_TO_MITOCHONDRION	1.99458	0.745876	0.00749219	0.17296	0.872958	0.378801	0.021193	0.160147
ACROSOME_REACTION					0.700081	0.304101	0.0213278	0.16066
ENERGY_HOMEOSTASIS	-0.322291	0.624137	0.60559	0.819753	-0.955259	0.415597	0.021532	0.161188
CELL_JUNCTION_ASSEMBLY	0.28623	0.76719	0.709082	0.871619	-1.30984	0.569689	0.021493	0.161188
REGULATION_OF_MICROTUBULE_BASED_PROCESS	-1.56326	0.779251	0.0448443	0.32525	1.59446	0.694828	0.021747	0.16179
ENZYME_LINKED_RECEPTOR_PROTEIN_SIGNALING_PATHWAY	1.85161	1.26503	0.143279	0.485324	-1.31569	0.57307	0.021684	0.16179
CELL_SUBSTRATE_ADHESION	2.10568	1.0947	0.0544151	0.344321	-0.967237	0.421987	0.0218997	0.162217
REGULATION_OF_CELL_CYCLE_PROCESS	-1.13834	0.897735	0.204792	0.573056	1.56143	0.681762	0.0220047	0.162217
EXOCYTOSIS	-1.0895	1.30103	0.402361	0.715855	-1.29197	0.564118	0.022007	0.162217
CARDIAC_CELL_DEVELOPMENT	-0.663308	0.656852	0.312578	0.657455	0.752026	0.329107	0.0223099	0.163519
REGULATION_OF_MUSCLE_ORGAN_DEVELOPMENT					0.74888	0.327754	0.0223197	0.163519
REGULATION_OF_NATURAL_KILLER_CELL_ACTIVATION	1.79202	0.672338	0.0076907	0.175403	-0.649839	0.285245	0.022716	0.165447
REGULATION_OF_STEROID_BIOSYNTHETIC_PROCESS	1.49281	0.847633	0.0782128	0.379633	-0.865944	0.380365	0.0228092	0.165447
RESPONSE_TO_RADIATION	-0.995355	1.29113	0.440757	0.744987	-1.96559	0.863695	0.0228583	0.165447
MITOTIC_CELL_CYCLE_PHASE_TRANSITION	-0.669257	0.910099	0.462116	0.754303	1.51631	0.666152	0.0228331	0.165447
RESPONSE_TO_WOUNDING	2.13268	1.22885	0.082651	0.384419	-1.02449	0.450398	0.0229277	0.165451
RIBOSE_PHOSPHATE_METABOLIC_PROCESS	-0.70963	0.993272	0.474957	0.761299	-1.29091	0.568236	0.0230996	0.166015
POSITIVE_REGULATION_OF_ACTIN_FILAMENT_POLYMERIZATION	-0.338003	0.536085	0.528365	0.786936	0.863048	0.380022	0.023144	0.166015
REGULATION_OF_CARBOHYDRATE_METABOLIC_PROCESS	0.0598464	0.940869	0.949283	0.983037	-1.2383	0.546584	0.0234803	0.167926
PROTEIN_LOCALIZATION_TO_EXTRACELLULAR_REGION	-0.852871	1.23527	0.489921	0.767078	-1.63565	0.722512	0.0235839	0.1681
EPITHELIAL_CELL_DIFFERENTIATION	0.359181	1.62301	0.824854	0.923249	-1.91766	0.847452	0.0236446	0.1681
MICROTUBULE_DEPOLYMERIZATION					0.75422	0.334062	0.023963	0.169862
CELLULAR_RESPONSE_TO_RETINOIC_ACID	-1.49184	0.618717	0.0159012	0.231546	-0.86068	0.381651	0.024124	0.17002
NEGATIVE_REGULATION_OF_OSTEOBLAST_DIFFERENTIATION					-0.809454	0.358943	0.0241269	0.17002
MALE_MEIOTIC_NUCLEAR_DIVISION					0.67414	0.29931	0.0243025	0.170757
DETECTION_OF_STIMULUS	-0.859748	1.00424	0.391935	0.709304	-1.14419	0.508458	0.024429	0.171145
REGULATED_EXOCYTOSIS	-1.36716	1.23259	0.267353	0.627042	-1.13055	0.503579	0.0247664	0.172836
TELENCEPHALON_DEVELOPMENT	-0.358643	0.698941	0.607865	0.819753	-1.39542	0.621765	0.0248142	0.172836
GOLGI_TO_PLASMA_MEMBRANE_TRANSPORT					0.806116	0.359452	0.0249212	0.17308
MICROVILLUS_ORGANIZATION					-0.694396	0.309838	0.0250158	0.173236
DNA_TEMPLATED_TRANSCRIPTION_ELONGATION					0.741242	0.331125	0.0251848	0.173906
REGULATION_OF_ACTOMYOSIN_STRUCTURE_ORGANIZATION	-0.0561211	0.796775	0.943847	0.979687	-0.933861	0.417854	0.0254242	0.174832
INTRINSIC_APOPTOTIC_SIGNALING_PATHWAY_IN_RESPONSE_TO_DNA_DAMAGE_BY_P53_CLASS_MEDIATOR					0.774108	0.346468	0.0254645	0.174832
CALCIUM_ION_IMPORT	1.48625	0.705677	0.0351933	0.301452	0.834719	0.374091	0.0256596	0.174925
NEGATIVE_REGULATION_OF_CELL_SUBSTRATE_ADHESION	0.484454	0.717611	0.499617	0.769548	-0.710566	0.318725	0.025787	0.174925
PRESYNAPSE_ASSEMBLY	0.290615	0.474801	0.540487	0.796678	-0.802007	0.35956	0.0257126	0.174925
CARDIAC_VENTRICLE_DEVELOPMENT	0.131929	0.706455	0.851859	0.935914	0.966987	0.433903	0.025842	0.174925
BIOLOGICAL_PROCESS_INVOLVED_IN_INTRASPECIES_INTERACTION_BETWEEN_ORGANISMS					-0.720784	0.323273	0.0257713	0.174925
POSITIVE_REGULATION_OF_MIRNA_METABOLIC_PROCESS	0.00713855	0.697775	0.991837	0.996575	0.947843	0.426746	0.0263445	0.177825
NEGATIVE_REGULATION_OF_DEVELOPMENTAL_PROCESS	2.78678	1.82871	0.127533	0.459177	-1.73446	0.78483	0.0271061	0.178258
REGULATION_OF_BODY_FLUID_LEVELS	1.4416	1.10419	0.191695	0.550373	-0.998057	0.451889	0.0272003	0.178258
MUSCLE_CELL_DIFFERENTIATION	1.39511	1.1885	0.240458	0.611811	1.24737	0.562319	0.0265369	0.178258
BASEMENT_MEMBRANE_ORGANIZATION	0.529773	0.565721	0.349038	0.680998	-0.636376	0.28697	0.026584	0.178258
CARDIAC_MUSCLE_CONTRACTION	-0.598466	0.733918	0.41482	0.725074	0.793797	0.359288	0.0271493	0.178258
AMIDE_METABOLIC_PROCESS	0.842477	1.08538	0.437629	0.743644	-0.997697	0.450614	0.0268231	0.178258
GAMETE_GENERATION	-0.952694	1.44383	0.509357	0.776414	1.87455	0.848875	0.0272247	0.178258
CELLULAR_RESPONSE_TO_TOXIC_SUBSTANCE	0.16403	0.874472	0.851209	0.935914	-0.702733	0.31729	0.0267743	0.178258
MITOCHONDRIAL_MEMBRANE_ORGANIZATION	-0.0474696	0.641372	0.941	0.979687	0.673015	0.304627	0.0271532	0.178258
MODULATION_OF_EXCITATORY_POSTSYNAPTIC_POTENTIAL					-0.746349	0.337634	0.0270685	0.178258
REGULATION_OF_RELEASE_OF_CYTOCHROME_C_FROM_MITOCHONDRIA					0.634903	0.286725	0.0268062	0.178258
MONOCYTE_DIFFERENTIATION					0.656864	0.297649	0.0273252	0.17843
REGULATION_OF_SECRETION	-0.186661	1.67938	0.911498	0.965212	-1.61321	0.73189	0.0275128	0.179168
MEMORY	1.06479	0.92176	0.248023	0.612524	-1.08715	0.494015	0.0277611	0.180297
CELL_CELL_SIGNALING	3.17134	1.60918	0.0487488	0.33222	-1.77053	0.806729	0.0281852	0.182076
INNER_EAR_RECEPTOR_CELL_DEVELOPMENT					-0.767975	0.349926	0.0281865	0.182076
INTERLEUKIN_2_PRODUCTION	-0.469965	0.714512	0.510704	0.776414	-0.706517	0.322567	0.028503	0.183136
REGULATION_OF_SYSTEMIC_ARTERIAL_BLOOD_PRESSURE	0.179366	0.746796	0.81019	0.918899	0.727273	0.331983	0.028474	0.183136
CELL_MORPHOGENESIS	0.0815832	1.0585	0.938564	0.979498	-1.67658	0.7665	0.0287189	0.184031
DETOXIFICATION	0.563764	0.864019	0.514085	0.777809	-0.67767	0.310817	0.0292365	0.186849
POST_GOLGI_VESICLE_MEDIATED_TRANSPORT	-1.14186	0.652244	0.0800048	0.382981	0.811813	0.372734	0.0294065	0.187437
AMEBOIDAL_TYPE_CELL_MIGRATION	0.159544	1.06307	0.880702	0.947676	-1.31928	0.606516	0.0296171	0.18828
ORGANELLE_LOCALIZATION	-1.36485	1.09537	0.212757	0.579494	1.23874	0.570538	0.0299183	0.189693
RESPONSE_TO_TOPOLOGICALLY_INCORRECT_PROTEIN	-1.33406	0.889416	0.133632	0.470197	0.963346	0.444144	0.0300832	0.189849
NEGATIVE_REGULATION_OF_LIPID_METABOLIC_PROCESS	-0.539265	0.899068	0.548637	0.799515	-0.792075	0.36522	0.030101	0.189849
TUMOR_NECROSIS_FACTOR_MEDIATED_SIGNALING_PATHWAY	2.84824	0.950853	0.00274031	0.136511	0.918705	0.425706	0.0309221	0.191779
ASSOCIATIVE_LEARNING	1.14872	0.643428	0.0742117	0.379633	-0.903382	0.419822	0.0314116	0.191779
RESPONSE_TO_ORGANOPHOSPHORUS	0.899575	0.772448	0.24419	0.612254	-1.07855	0.499647	0.0308786	0.191779
OLIGODENDROCYTE_DIFFERENTIATION	-0.786712	0.68488	0.250686	0.612524	-0.889439	0.413617	0.0315243	0.191779
REGULATION_OF_PROTEIN_SECRETION	-1.15752	1.20311	0.335997	0.670931	-1.58089	0.733358	0.0311085	0.191779
DNA_INTEGRITY_CHECKPOINT_SIGNALING	-0.462266	0.539237	0.391301	0.709304	0.832356	0.384946	0.0305977	0.191779
OXIDATIVE_PHOSPHORYLATION	-0.284766	0.54998	0.604615	0.819753	0.704161	0.32645	0.0310035	0.191779
POSTSYNAPSE_ASSEMBLY	-0.0464256	0.591883	0.93748	0.979498	-1.04282	0.484937	0.0315216	0.191779
ATTACHMENT_OF_SPINDLE_MICROTUBULES_TO_KINETOCHORE					0.654229	0.302502	0.0305625	0.191779
CYCLIC_NUCLEOTIDE_METABOLIC_PROCESS					-0.696566	0.323384	0.0312409	0.191779
MRNA_EXPORT_FROM_NUCLEUS					0.608181	0.2825	0.0313302	0.191779
NEGATIVE_REGULATION_OF_PROTEIN_UBIQUITINATION					-0.782919	0.362566	0.0308205	0.191779
POSITIVE_REGULATION_OF_CALCIUM_ION_IMPORT					0.698367	0.324507	0.0313903	0.191779
PYROPTOTIC_INFLAMMATORY_RESPONSE					-0.575121	0.266348	0.030828	0.191779
SPERM_EGG_RECOGNITION					-0.61252	0.284975	0.0316043	0.19178
CELLULAR_RESPONSE_TO_UNFOLDED_PROTEIN	-1.07754	0.667847	0.106647	0.430604	0.910851	0.424004	0.031697	0.191859
REGULATION_OF_SUBSTRATE_ADHESION_DEPENDENT_CELL_SPREADING	0.777322	0.758259	0.305297	0.654565	-0.705495	0.328584	0.0317874	0.191923
MODIFIED_AMINO_ACID_METABOLIC_PROCESS	-0.90386	1.01822	0.374709	0.695124	-0.779947	0.363648	0.0319699	0.192541
CELLULAR_RESPONSE_TO_LIPOPROTEIN_PARTICLE_STIMULUS	1.22061	0.586445	0.0374002	0.306488	-0.595936	0.278037	0.0320836	0.192742
RENAL_SYSTEM_PROCESS	0.732098	0.955516	0.443569	0.744987	-0.977198	0.456459	0.0322883	0.193488
REGULATION_OF_CELLULAR_RESPONSE_TO_INSULIN_STIMULUS	-0.3566	0.565453	0.528273	0.786936	-0.838941	0.392735	0.032667	0.195271
APICAL_JUNCTION_ASSEMBLY	0.784141	0.637555	0.218727	0.583624	0.695841	0.326564	0.0331058	0.196352
REGULATION_OF_G_PROTEIN_COUPLED_RECEPTOR_SIGNALING_PATHWAY	-0.742599	0.924238	0.421702	0.731028	-1.26768	0.595178	0.033178	0.196352
MESENCHYMAL_CELL_MIGRATION	0.355904	0.474004	0.452746	0.748633	-0.691856	0.325122	0.0333382	0.196352
CELL_CELL_ADHESION	0.638515	0.981924	0.515518	0.777809	-1.01011	0.473942	0.0330647	0.196352
POSITIVE_REGULATION_OF_REGULATED_SECRETORY_PATHWAY					-0.702343	0.329901	0.0332582	0.196352
PROTEIN_K48_LINKED_UBIQUITINATION					0.676924	0.318047	0.0333056	0.196352
REGULATION_OF_PROTEIN_LOCALIZATION_TO_SYNAPSE					-0.700124	0.329746	0.0337353	0.198205
MITOCHONDRION_ORGANIZATION	0.0597397	0.989371	0.951852	0.98462	1.09384	0.516421	0.0341655	0.200243
NEGATIVE_REGULATION_OF_EXOCYTOSIS	0.045945	0.617875	0.940724	0.979687	-0.6868	0.324484	0.0342948	0.200512
REGULATION_OF_MICROTUBULE_CYTOSKELETON_ORGANIZATION	-1.48445	0.72034	0.039326	0.311481	1.18032	0.559529	0.0349026	0.201686
REGULATION_OF_EXTENT_OF_CELL_GROWTH	0.664909	0.543548	0.221226	0.58735	-0.865781	0.4097	0.0345829	0.201686
REGULATION_OF_MITOTIC_CELL_CYCLE	-0.767026	1.00172	0.443851	0.744987	1.58131	0.748918	0.0347326	0.201686
POSITIVE_REGULATION_OF_MAP_KINASE_ACTIVITY					0.597706	0.283362	0.0349152	0.201686
REGULATION_OF_MITOCHONDRIAL_MEMBRANE_PERMEABILITY					0.659925	0.312708	0.034828	0.201686
POSITIVE_REGULATION_OF_CELLULAR_COMPONENT_ORGANIZATION	2.43396	2.12687	0.252464	0.612524	-1.61585	0.767166	0.0351818	0.202253
CARDIAC_VENTRICLE_MORPHOGENESIS	0.592124	0.598593	0.322569	0.659637	0.705117	0.334763	0.0351767	0.202253
ATP_BIOSYNTHETIC_PROCESS	-0.227511	0.567676	0.688585	0.864165	0.730578	0.347639	0.0355932	0.20316
NUCLEAR_MEMBRANE_ORGANIZATION					0.51582	0.245386	0.0355465	0.20316
RESPONSE_TO_MONOAMINE					-0.726246	0.34541	0.0355039	0.20316
POSITIVE_REGULATION_OF_MEMBRANE_PERMEABILITY					0.644813	0.307008	0.0357011	0.203293
AMINE_TRANSPORT	-1.6274	0.671854	0.0154248	0.23119	-0.701883	0.335052	0.0361848	0.204113
REGULATION_OF_CELL_SUBSTRATE_ADHESION	1.59052	0.988144	0.107485	0.430604	-0.884171	0.421769	0.0360521	0.204113
REGULATION_OF_DENDRITE_DEVELOPMENT	0.663306	0.640365	0.300283	0.652625	-0.969044	0.461955	0.0359314	0.204113
HETEROPHILIC_CELL_CELL_ADHESION_VIA_PLASMA_MEMBRANE_CELL_ADHESION_MOLECULES	-0.14152	0.616176	0.818345	0.921457	-0.607499	0.289882	0.0361106	0.204113
CHROMOSOME_ORGANIZATION	-0.889672	0.636497	0.162185	0.506626	1.21913	0.582768	0.036441	0.205077
POSITIVE_REGULATION_OF_CYTOSOLIC_CALCIUM_ION_CONCENTRATION	-0.359119	0.769541	0.640738	0.833048	0.930166	0.44497	0.0365818	0.205388
REGULATION_OF_PROTEIN_BINDING	0.285932	0.703645	0.68448	0.862334	0.869219	0.416854	0.0370524	0.207545
POSITIVE_REGULATION_OF_PROTEIN_LOCALIZATION_TO_CELL_PERIPHERY	-0.266049	0.793093	0.73728	0.887268	-0.947016	0.455963	0.0378056	0.211272
EXTRACELLULAR_MATRIX_ASSEMBLY	1.02672	0.588576	0.0810874	0.383509	-0.54771	0.264288	0.0382286	0.212155
MULTICELLULAR_ORGANISM_GROWTH	1.45194	0.855939	0.0898263	0.399281	-0.895821	0.432162	0.038183	0.212155
AUTOPHAGY_OF_MITOCHONDRION					0.789904	0.38088	0.0380895	0.212155
REGULATION_OF_B_CELL_DIFFERENTIATION					0.623387	0.300976	0.0383386	0.212275
SYNAPSE_ORGANIZATION	0.41123	0.630566	0.514299	0.777809	-1.31761	0.637916	0.0388769	0.214375
GLUTATHIONE_METABOLIC_PROCESS	-0.419133	0.73929	0.570755	0.806298	-0.554288	0.2685	0.0389808	0.214375
ACTIVIN_RECEPTOR_SIGNALING_PATHWAY	0.0711412	0.720226	0.921316	0.967842	-0.681109	0.32994	0.0389853	0.214375
RESPONSE_TO_LIGHT_STIMULUS	-0.706073	1.08619	0.515663	0.777809	-1.493	0.724219	0.0392527	0.215352
POSITIVE_REGULATION_OF_CELL_GROWTH	0.86783	0.782231	0.267245	0.627042	-0.994189	0.483479	0.0397514	0.215603
CELL_JUNCTION_ORGANIZATION	0.619757	0.839077	0.460139	0.754303	-1.388	0.674818	0.0397009	0.215603
STRESS_FIBER_ASSEMBLY	-0.170545	0.932418	0.854871	0.935914	-0.829178	0.403185	0.0397279	0.215603
NEGATIVE_REGULATION_OF_NEURON_DIFFERENTIATION	0.072364	0.590316	0.902436	0.960265	-0.853728	0.415201	0.0397651	0.215603
CHROMOSOME_SEPARATION					0.704852	0.342794	0.0397637	0.215603
SYNAPTIC_MEMBRANE_ADHESION					-0.494032	0.240354	0.0398367	0.215603
TEMPERATURE_HOMEOSTASIS	-0.914231	0.918595	0.319615	0.659075	-1.25649	0.612026	0.0400723	0.21639
CANONICAL_NF_KAPPAB_SIGNAL_TRANSDUCTION	2.93112	1.5216	0.0540609	0.344321	0.914158	0.447018	0.0408536	0.217399
TRANSFORMING_GROWTH_FACTOR_BETA_RECEPTOR_SIGNALING_PATHWAY	1.50464	1.06326	0.157033	0.502829	-0.981424	0.47975	0.0407862	0.217399
KERATINOCYTE_DIFFERENTIATION	-0.855588	0.685817	0.212198	0.579494	-0.935124	0.456231	0.0403966	0.217399
NEUROPEPTIDE_SIGNALING_PATHWAY	-0.0790122	0.63352	0.900746	0.959545	-0.575038	0.281245	0.0408924	0.217399
MITOTIC_METAPHASE_CHROMOSOME_ALIGNMENT					0.658443	0.321333	0.0404522	0.217399
SYNAPTIC_VESICLE_MEMBRANE_ORGANIZATION					-0.607753	0.297223	0.0408774	0.217399
VESICLE_FUSION_TO_PLASMA_MEMBRANE					-0.607753	0.297223	0.0408774	0.217399
REGULATION_OF_PEPTIDASE_ACTIVITY	0.708633	0.573317	0.21645	0.57992	-0.563267	0.275643	0.0410065	0.217525
POSTSYNAPTIC_SPECIALIZATION_ORGANIZATION	-0.325145	0.665218	0.624997	0.826522	-0.893227	0.437964	0.0414003	0.21913
ICOSANOID_SECRETION					-0.662174	0.325469	0.0418987	0.221281
REGULATION_OF_MUSCLE_CONTRACTION	-1.52139	0.821775	0.0641204	0.36658	0.84796	0.418246	0.0426197	0.223127
HETEROTYPIC_CELL_CELL_ADHESION	0.796466	0.857544	0.353006	0.681252	-0.62711	0.309243	0.0425716	0.223127
HOMEOSTASIS_OF_NUMBER_OF_CELLS	1.11451	1.41337	0.430373	0.737416	1.07329	0.52892	0.0424363	0.223127
EXPORT_FROM_CELL	0.421108	1.63044	0.796192	0.915641	-1.57406	0.776261	0.0425857	0.223127
REGULATION_OF_ACTION_POTENTIAL					0.677912	0.334843	0.0429115	0.224166
PIGMENT_CELL_DIFFERENTIATION					-0.638483	0.315515	0.0430093	0.224189
NEUROEPITHELIAL_CELL_DIFFERENTIATION					0.657434	0.32554	0.0434333	0.22591
POSITIVE_REGULATION_OF_GENE_EXPRESSION_EPIGENETIC					0.617902	0.306306	0.0436669	0.226634
REGULATION_OF_NERVOUS_SYSTEM_DEVELOPMENT	1.25604	0.802027	0.11733	0.441656	-1.25639	0.623212	0.0438009	0.226839
REGULATION_OF_MEMBRANE_PERMEABILITY	-0.582524	0.536469	0.277547	0.633355	0.660937	0.328707	0.0443551	0.228851
METANEPHROS_DEVELOPMENT	-0.0686346	0.618735	0.911674	0.965212	-0.650666	0.323781	0.044475	0.228851
PROTEIN_ACYLATION					0.602502	0.299734	0.0444185	0.228851
REGULATION_OF_GLIOGENESIS	0.376152	0.651256	0.563548	0.801487	-0.778594	0.388021	0.0447948	0.230004
REGULATION_OF_PROTEIN_MATURATION	0.931296	0.532722	0.0804321	0.382981	-0.515231	0.257189	0.0451432	0.231299
POSITIVE_REGULATION_OF_HYDROLASE_ACTIVITY	-0.377967	0.914308	0.67932	0.85902	-0.979187	0.48924	0.0453443	0.231835
POSITIVE_REGULATION_OF_GLIAL_CELL_DIFFERENTIATION	0.91806	0.512869	0.0734459	0.378947	-0.514508	0.257532	0.045734	0.232344
POSITIVE_REGULATION_OF_G1_S_TRANSITION_OF_MITOTIC_CELL_CYCLE					0.720308	0.360513	0.0457153	0.232344
REGULATION_OF_LAMELLIPODIUM_ORGANIZATION					-0.6537	0.327084	0.0456551	0.232344
DIGESTIVE_SYSTEM_DEVELOPMENT	-1.08321	0.849741	0.202396	0.570141	-0.908337	0.455476	0.0461236	0.232847
DIGESTION	0.590114	0.739639	0.424963	0.732654	-0.730023	0.36591	0.0460329	0.232847
LONG_CHAIN_FATTY_ACID_TRANSPORT	0.361673	0.660372	0.583911	0.81515	-0.657668	0.32967	0.0460509	0.232847
POSITIVE_REGULATION_OF_PROTEIN_LOCALIZATION_TO_NUCLEUS	-0.33763	0.728409	0.642994	0.833656	-0.741225	0.372203	0.0464313	0.233908
CELLULAR_RESPONSE_TO_METAL_ION	-1.0681	0.945319	0.258525	0.617134	-1.17172	0.589381	0.046807	0.235308
REGULATION_OF_DNA_TEMPLATED_TRANSCRIPTION_ELONGATION					0.657539	0.331339	0.0472014	0.236615
RESPONSE_TO_AMINO_ACID_STARVATION					0.502162	0.253115	0.0472638	0.236615
REGULATION_OF_NEUTROPHIL_CHEMOTAXIS	0.549005	0.516864	0.288152	0.639557	0.508402	0.256844	0.047769	0.238647
MONOCARBOXYLIC_ACID_METABOLIC_PROCESS	1.88511	1.34132	0.1599	0.505404	-0.876232	0.443339	0.0481056	0.238968
CELL_DIFFERENTIATION_INVOLVED_IN_KIDNEY_DEVELOPMENT	0.729938	0.739086	0.323337	0.659637	-0.710011	0.35944	0.0482312	0.238968
LUNG_MORPHOGENESIS	0.294966	0.549351	0.591312	0.818078	0.711132	0.360003	0.0482281	0.238968
REGULATION_OF_NUCLEOCYTOPLASMIC_TRANSPORT	-0.40286	0.766377	0.599119	0.819753	-0.863375	0.43688	0.0481286	0.238968
NEGATIVE_REGULATION_OF_GROWTH	0.893237	1.10863	0.420408	0.730122	-1.18088	0.59987	0.0490045	0.2423
NEGATIVE_REGULATION_OF_T_CELL_APOPTOTIC_PROCESS					-0.650917	0.331366	0.0494899	0.244198
GROWTH	2.97198	1.54201	0.0539377	0.344321	-1.58613	0.81032	0.0502988	0.245168
CELLULAR_RESPIRATION	-0.807714	0.733791	0.271009	0.627932	0.850204	0.433775	0.0499945	0.245168
DNA_DAMAGE_RESPONSE	-0.621778	0.944079	0.510147	0.776414	1.19386	0.609777	0.0502465	0.245168
SCHWANN_CELL_DIFFERENTIATION	-0.256207	0.569566	0.652834	0.840161	-0.586636	0.299255	0.0499585	0.245168
NEGATIVE_REGULATION_OF_CHROMOSOME_ORGANIZATION					0.793877	0.404747	0.0498306	0.245168
NEGATIVE_REGULATION_OF_PLASMA_MEMBRANE_BOUNDED_CELL_PROJECTION_ASSEMBLY					0.710616	0.36278	0.0501356	0.245168
POSITIVE_REGULATION_OF_NUCLEOCYTOPLASMIC_TRANSPORT	-0.652592	0.575548	0.256853	0.615472	-0.699153	0.358257	0.050993	0.24524
POSITIVE_REGULATION_OF_PROTEIN_LOCALIZATION_TO_PLASMA_MEMBRANE	-0.738262	0.743319	0.320614	0.659637	-0.863277	0.441991	0.0508009	0.24524
NEGATIVE_REGULATION_OF_TRANSCRIPTION_BY_RNA_POLYMERASE_II	-0.999099	1.08306	0.356281	0.681252	1.50176	0.768234	0.0506043	0.24524
CENTRAL_NERVOUS_SYSTEM_NEURON_DEVELOPMENT	-0.380912	0.549498	0.488184	0.767078	-0.777019	0.398021	0.0509136	0.24524
NEURON_MIGRATION	0.374497	0.561314	0.504658	0.773577	-0.956453	0.490093	0.0509888	0.24524
CARDIAC_CHAMBER_DEVELOPMENT	0.205564	0.680447	0.762575	0.89941	0.917239	0.470079	0.051028	0.24524
REGULATION_OF_PROTEIN_DEPOLYMERIZATION					-0.831332	0.425957	0.0509761	0.24524
SULFUR_COMPOUND_METABOLIC_PROCESS	-1.15804	0.992731	0.243403	0.612254	-0.884724	0.453796	0.0512227	0.245685
EPIDERMIS_DEVELOPMENT	-1.77398	1.32744	0.18142	0.54053	-1.13082	0.581039	0.0516307	0.246686
CARDIOCYTE_DIFFERENTIATION	0.819681	0.761125	0.28151	0.634363	0.842484	0.433657	0.0520473	0.246686
VASCULAR_ENDOTHELIAL_GROWTH_FACTOR_RECEPTOR_SIGNALING_PATHWAY	0.528577	0.72104	0.463511	0.755101	-0.602021	0.309749	0.0519464	0.246686
REGULATION_OF_POSITIVE_CHEMOTAXIS	-0.365478	0.691826	0.597305	0.819753	-0.54785	0.281931	0.0519916	0.246686
POSITIVE_REGULATION_OF_DEVELOPMENTAL_GROWTH	-0.246339	0.754866	0.744171	0.889959	-0.854039	0.439424	0.0519505	0.246686
REGULATION_OF_HYDROLASE_ACTIVITY	0.0676225	1.3083	0.958778	0.985899	-0.932486	0.479409	0.051766	0.246686
CARTILAGE_DEVELOPMENT	1.50147	0.864514	0.0824267	0.384319	-0.856398	0.441047	0.0521691	0.246695
ORGANELLE_ASSEMBLY	-1.72423	1.10585	0.11895	0.445888	1.35244	0.698366	0.0527975	0.246695
POSITIVE_REGULATION_OF_MIRNA_TRANSCRIPTION	0.462508	0.71321	0.516669	0.778706	0.750647	0.387655	0.0528214	0.246695
REGULATION_OF_PROTEIN_TRANSPORT	-0.952042	1.48372	0.521096	0.782324	-1.5924	0.822033	0.0527266	0.246695
REGULATION_OF_CELL_CYCLE_G1_S_PHASE_TRANSITION	-0.467341	0.831001	0.573855	0.809002	1.21827	0.629822	0.0530759	0.246695
PLATELET_ACTIVATION	-0.233319	0.920547	0.799915	0.915641	-0.678733	0.350238	0.0526331	0.246695
LYTIC_VACUOLE_ORGANIZATION	-0.110845	0.599627	0.853341	0.935914	0.730748	0.377451	0.0528669	0.246695
TRIGLYCERIDE_METABOLIC_PROCESS	0.0983157	0.794782	0.901552	0.959863	-0.63067	0.325327	0.0525536	0.246695
GLUTAMATE_RECEPTOR_SIGNALING_PATHWAY					-0.676142	0.349419	0.0529847	0.246695
MOTILE_CILIUM_ASSEMBLY					0.640526	0.330872	0.052883	0.246695
ARTERY_DEVELOPMENT	0.316226	0.595803	0.595588	0.819366	-0.757474	0.392546	0.053651	0.248887
CELLULAR_OXIDANT_DETOXIFICATION	0.282229	0.770152	0.714023	0.875307	-0.566554	0.293808	0.0538163	0.249172
POSITIVE_REGULATION_OF_EPITHELIAL_CELL_MIGRATION	-1.14768	0.6459	0.0755901	0.379633	-0.764065	0.396937	0.054242	0.250193
CARDIAC_CHAMBER_MORPHOGENESIS	0.414836	0.617351	0.501609	0.770735	0.757148	0.393349	0.0542449	0.250193
VACUOLE_ORGANIZATION	0.653932	0.886952	0.460952	0.754303	0.973103	0.506824	0.0548575	0.252534
POSITIVE_REGULATION_OF_COAGULATION	0.99092	0.591499	0.0938813	0.410432	-0.430136	0.22449	0.0553573	0.253885
REGULATION_OF_CELL_SUBSTRATE_JUNCTION_ORGANIZATION	1.1561	0.85425	0.175943	0.526992	-0.78297	0.408644	0.0553624	0.253885
REGULATION_OF_MYELINATION	1.41379	0.639068	0.0269485	0.283408	-0.634104	0.331622	0.0558594	0.254672
ERAD_PATHWAY	0.614445	0.580345	0.28971	0.641007	0.664999	0.347762	0.0558473	0.254672
ENDOCYTIC_RECYCLING	-0.258818	0.552818	0.639656	0.832872	0.661817	0.345989	0.0557703	0.254672
INNER_EAR_RECEPTOR_CELL_STEREOCILIUM_ORGANIZATION					-0.650355	0.340257	0.0559578	0.254672
NEGATIVE_REGULATION_OF_PEPTIDE_SECRETION	-0.486833	0.706634	0.490857	0.767078	-0.736456	0.385853	0.0563082	0.255782
SUBSTRATE_DEPENDENT_CELL_MIGRATION	0.296345	0.62804	0.637029	0.832797	0.610327	0.320275	0.0566976	0.257065
REGULATION_OF_CELL_PROJECTION_ORGANIZATION	1.33548	1.04762	0.202391	0.570141	-1.57649	0.827934	0.0568936	0.257467
GOLGI_VESICLE_TRANSPORT	-2.27784	0.877328	0.00942241	0.189751	0.890898	0.468395	0.057168	0.258223
REACTIVE_OXYGEN_SPECIES_BIOSYNTHETIC_PROCESS					-0.620131	0.326307	0.0573739	0.258667
AMYLOID_BETA_METABOLIC_PROCESS	0.636291	0.617568	0.302861	0.654379	-0.579001	0.30482	0.0575004	0.258752
SYNAPTIC_VESICLE_EXOCYTOSIS	-1.99771	0.651422	0.0021644	0.136511	-0.733756	0.388877	0.0591795	0.259979
MONOCYTE_CHEMOTAXIS	1.91915	0.832515	0.0211531	0.257781	0.539583	0.285324	0.0586081	0.259979
HEMOSTASIS	1.2299	0.858274	0.15186	0.495272	-0.690286	0.365778	0.0591373	0.259979
MESENCHYMAL_CELL_DIFFERENTIATION	0.857361	0.651954	0.188488	0.546947	-0.801503	0.423508	0.0584199	0.259979
CELLULAR_RESPONSE_TO_INSULIN_STIMULUS	-0.934417	0.818063	0.253358	0.612524	-1.07912	0.570279	0.058455	0.259979
MYOFIBRIL_ASSEMBLY	0.619119	0.556559	0.265964	0.625429	0.435162	0.230039	0.0585323	0.259979
TISSUE_MIGRATION	-0.751692	0.946837	0.427255	0.735267	-0.907227	0.478824	0.0581322	0.259979
MONOSACCHARIDE_BIOSYNTHETIC_PROCESS	0.433368	0.701064	0.536472	0.793392	-0.749928	0.397169	0.0590015	0.259979
POSITIVE_REGULATION_OF_COLD_INDUCED_THERMOGENESIS	-0.189726	0.721425	0.79256	0.915641	-0.817736	0.432665	0.0587582	0.259979
REGULATION_OF_CARDIAC_MUSCLE_CONTRACTION	0.0289301	0.626476	0.963168	0.986594	0.672678	0.356371	0.0590823	0.259979
HEMATOPOIETIC_STEM_CELL_DIFFERENTIATION					0.64173	0.339692	0.0588716	0.259979
NEGATIVE_REGULATION_OF_MYELOID_LEUKOCYTE_DIFFERENTIATION					0.529203	0.279952	0.0587134	0.259979
TIGHT_JUNCTION_ASSEMBLY					0.624608	0.329431	0.0579576	0.259979
PHOSPHORYLATION	5.79745	2.14029	0.00675422	0.168233	1.27357	0.676014	0.0595722	0.260343
SKELETAL_SYSTEM_DEVELOPMENT	2.7051	0.998508	0.00674563	0.168233	-1.15996	0.615742	0.0595875	0.260343
POSITIVE_REGULATION_OF_BONE_MINERALIZATION					-0.59338	0.314781	0.0594218	0.260343
REGULATION_OF_MYELOID_LEUKOCYTE_DIFFERENTIATION	1.96076	0.941223	0.0372323	0.306438	0.745587	0.396207	0.0598615	0.260427
CELLULAR_RESPONSE_TO_VASCULAR_ENDOTHELIAL_GROWTH_FACTOR_STIMULUS	0.946702	0.62445	0.129505	0.462551	-0.584917	0.310757	0.0598046	0.260427
POSITIVE_REGULATION_OF_SMOOTH_MUSCLE_CELL_PROLIFERATION	0.455678	0.780729	0.559451	0.801165	0.735474	0.391034	0.0599936	0.260427
ENDOCRINE_HORMONE_SECRETION	0.378677	0.690228	0.583262	0.81515	-0.670785	0.357029	0.0602724	0.260427
MAMMARY_GLAND_MORPHOGENESIS	0.0969812	0.535734	0.856348	0.935914	0.617201	0.328766	0.0604736	0.260427
MITOTIC_DNA_INTEGRITY_CHECKPOINT_SIGNALING	-0.0460554	0.513879	0.928587	0.974398	0.639931	0.340759	0.0603868	0.260427
HORMONE_BIOSYNTHETIC_PROCESS	-0.024141	0.529894	0.963662	0.986594	-0.606245	0.322442	0.0600849	0.260427
COCHLEA_DEVELOPMENT					-0.523535	0.278837	0.0604401	0.260427
CHROMOSOME_SEGREGATION	-0.905349	0.605227	0.134684	0.47127	0.99857	0.533246	0.06112	0.260935
CELL_SURFACE_RECEPTOR_PROTEIN_TYROSINE_KINASE_SIGNALING_PATHWAY	1.68132	1.18964	0.157566	0.502829	-1.08743	0.581462	0.0614604	0.260935
RESPONSE_TO_RETINOIC_ACID	-0.570825	0.593138	0.335858	0.670931	-0.901122	0.480926	0.0609687	0.260935
STEM_CELL_DEVELOPMENT	0.442937	0.56267	0.431161	0.737964	-0.643454	0.343935	0.0613644	0.260935
BONE_MINERALIZATION	-0.675698	0.892674	0.449088	0.746265	-0.803725	0.429355	0.0612157	0.260935
REGULATION_OF_PROTEIN_LOCALIZATION_TO_NUCLEUS	0.410163	0.86588	0.635718	0.832672	-0.870416	0.464581	0.0609924	0.260935
REGULATION_OF_SMALL_MOLECULE_METABOLIC_PROCESS	0.498119	1.32799	0.707592	0.871428	-1.05948	0.566434	0.0614227	0.260935
INTRACILIARY_TRANSPORT					0.573927	0.306668	0.0612766	0.260935
POSITIVE_REGULATION_OF_RESPONSE_TO_ENDOPLASMIC_RETICULUM_STRESS					0.533907	0.285904	0.0618413	0.262089
SARCOMERE_ORGANIZATION	0.826861	0.475625	0.0821275	0.38387	0.384335	0.205936	0.0620013	0.262305
MITOTIC_CELL_CYCLE_PROCESS	-0.67846	0.954814	0.477352	0.763199	1.1806	0.634832	0.062927	0.265753
SMALL_MOLECULE_BIOSYNTHETIC_PROCESS	-0.690568	1.41895	0.626488	0.826522	-1.00561	0.541051	0.0630801	0.2659
REGULATION_OF_INTRACELLULAR_PROTEIN_TRANSPORT	0.22078	0.869881	0.799647	0.915641	-0.948578	0.510723	0.0632649	0.2659
NEURON_FATE_COMMITMENT					-0.555979	0.299377	0.0632937	0.2659
REGULATION_OF_CHROMOSOME_ORGANIZATION	-1.04716	0.582342	0.0721481	0.378947	0.922785	0.499355	0.0646089	0.27093
REGULATION_OF_MYELOID_CELL_DIFFERENTIATION	1.80058	1.17657	0.125926	0.456787	0.862642	0.46739	0.064942	0.27093
REGULATION_OF_PLATELET_ACTIVATION	0.210752	0.644455	0.743651	0.889959	-0.515681	0.279288	0.064832	0.27093
CATECHOLAMINE_TRANSPORT					-0.562022	0.304292	0.0647491	0.27093
CALCIUM_ION_HOMEOSTASIS	2.96733	1.27645	0.0200893	0.257781	1.07844	0.584732	0.0651349	0.271042
NEGATIVE_REGULATION_OF_RESPONSE_TO_WOUNDING	0.821984	0.810514	0.310511	0.656175	-0.577541	0.313213	0.0651945	0.271042
LEUKOCYTE_TETHERING_OR_ROLLING	-0.272421	0.548325	0.619313	0.824908	-0.48663	0.264251	0.0655414	0.272014
REGULATION_OF_OSTEOCLAST_DIFFERENTIATION	2.49127	0.874934	0.00440809	0.159512	0.680041	0.369698	0.0658491	0.27282
RESPONSE_TO_ALCOHOL	2.48808	1.27658	0.0512921	0.338314	1.15861	0.630508	0.0661236	0.273485
RESPONSE_TO_KETONE	3.42052	1.16546	0.00333637	0.145527	0.994993	0.542227	0.0665042	0.274587
NEGATIVE_REGULATION_OF_CELL_DEVELOPMENT	2.2295	0.999483	0.0257039	0.279396	-1.11643	0.609355	0.06693	0.275825
REGULATION_OF_HORMONE_LEVELS	-2.99614	1.68188	0.074843	0.379633	-1.40441	0.767795	0.0673781	0.275825
SMOOTH_MUSCLE_CELL_DIFFERENTIATION	1.00071	0.662268	0.130781	0.46623	-0.689333	0.376422	0.0670595	0.275825
REGULATION_OF_CALCIUM_MEDIATED_SIGNALING	-0.60673	0.757956	0.423431	0.732654	0.75037	0.410064	0.0672671	0.275825
REGULATION_OF_EXECUTION_PHASE_OF_APOPTOSIS					0.477966	0.261089	0.0671512	0.275825
REGULATION_OF_NUCLEAR_DIVISION	-2.05488	0.753993	0.00642366	0.168233	0.961209	0.526378	0.067838	0.276296
FATTY_ACID_METABOLIC_PROCESS	1.21918	1.09034	0.263499	0.625068	-0.810067	0.443459	0.0677447	0.276296
MULTICELLULAR_ORGANISMAL_RESPONSE_TO_STRESS	-0.180899	0.718168	0.801127	0.915641	-0.779969	0.426833	0.0676486	0.276296
GLUCOSE_METABOLIC_PROCESS	-0.144934	0.9789	0.882297	0.947893	-0.871535	0.478612	0.0686123	0.278977
NEGATIVE_REGULATION_OF_MYELOID_CELL_DIFFERENTIATION	0.997966	0.758019	0.187991	0.546947	0.555848	0.306488	0.0697386	0.281819
CARBOHYDRATE_CATABOLIC_PROCESS	0.915402	0.832882	0.271734	0.628164	-0.669653	0.369052	0.0695977	0.281819
SISTER_CHROMATID_SEGREGATION	-0.554875	0.573071	0.33292	0.668682	0.862909	0.476266	0.0700135	0.281819
EAR_MORPHOGENESIS	-0.379681	0.734578	0.605247	0.819753	-0.900689	0.49672	0.0697901	0.281819
REGULATION_OF_RESPONSE_TO_WOUNDING	0.441225	1.02817	0.667823	0.850758	-0.627942	0.346582	0.070015	0.281819
POSITIVE_REGULATION_OF_ORGANIC_ACID_TRANSPORT					-0.578117	0.318776	0.0697463	0.281819
POSITIVE_REGULATION_OF_NATURAL_KILLER_CELL_MEDIATED_CYTOTOXICITY	1.15976	0.634269	0.0674758	0.367626	-0.490853	0.271396	0.0705093	0.28192
POSITIVE_REGULATION_OF_NATURAL_KILLER_CELL_MEDIATED_IMMUNITY	1.15976	0.634269	0.0674758	0.367626	-0.490853	0.271396	0.0705093	0.28192
REGULATION_OF_TRANSMEMBRANE_RECEPTOR_PROTEIN_SERINE_THREONINE_KINASE_SIGNALING_PATHWAY	1.80048	1.02685	0.0795331	0.382981	-0.860117	0.475254	0.0703258	0.28192
MICROTUBULE_POLYMERIZATION_OR_DEPOLYMERIZATION	-1.28509	0.762063	0.0917311	0.402893	0.872492	0.482102	0.0703323	0.28192
NUCLEOSIDE_METABOLIC_PROCESS	0.16926	0.618314	0.78428	0.911943	-0.486243	0.269543	0.071239	0.284364
PROTEIN_TARGETING_TO_MITOCHONDRION	1.76286	0.5958	0.00308822	0.144573	0.596341	0.33108	0.0716715	0.284706
LIPID_METABOLIC_PROCESS	3.26337	2.03899	0.109492	0.431353	-1.27627	0.708533	0.0716582	0.284706
POSITIVE_REGULATION_OF_NEURON_DIFFERENTIATION	0.427753	0.581096	0.461661	0.754303	0.748481	0.415558	0.0716799	0.284706
HEART_PROCESS	-1.48081	0.764187	0.0526518	0.340633	0.935033	0.519991	0.0721495	0.285433
AMINOGLYCAN_METABOLIC_PROCESS	1.53283	0.862583	0.0755641	0.379633	-0.604768	0.336537	0.0723306	0.285433
REGULATION_OF_BONE_MINERALIZATION	0.760475	0.715787	0.28804	0.639557	-0.661637	0.368347	0.072457	0.285433
JNK_CASCADE	0.770593	1.15729	0.505502	0.773577	1.10423	0.61468	0.072425	0.285433
TRNA_PROCESSING					0.620003	0.344963	0.0722873	0.285433
RHYTHMIC_BEHAVIOR					-0.608119	0.339448	0.0732143	0.287944
VASCULAR_ENDOTHELIAL_GROWTH_FACTOR_SIGNALING_PATHWAY	0.631142	0.4525	0.163079	0.508575	-0.498357	0.278799	0.0738549	0.289487
DETECTION_OF_CHEMICAL_STIMULUS	-0.84969	0.669886	0.204652	0.573056	-0.614365	0.343976	0.0740884	0.289487
MITOTIC_NUCLEAR_DIVISION	-0.876061	0.795319	0.27067	0.627914	1.04829	0.586769	0.07401	0.289487
DEVELOPMENTAL_CELL_GROWTH	0.220257	0.63785	0.72986	0.883958	-0.84168	0.47093	0.0738937	0.289487
GLYCEROLIPID_CATABOLIC_PROCESS	-1.05267	0.705264	0.135544	0.472533	-0.578395	0.324325	0.0745245	0.290684
CALCIUM_ION_TRANSMEMBRANE_IMPORT_INTO_CYTOSOL	0.70245	1.10187	0.523794	0.782591	0.867019	0.486354	0.0746366	0.290684
REGULATION_OF_CELLULAR_RESPONSE_TO_VASCULAR_ENDOTHELIAL_GROWTH_FACTOR_STIMULUS	1.15897	0.534907	0.0302596	0.291514	-0.497886	0.279575	0.0749338	0.29087
PROTEIN_CONTAINING_COMPLEX_LOCALIZATION	-1.41304	0.823585	0.086214	0.391374	1.05531	0.593044	0.0751613	0.29087
MUSCLE_CELL_MIGRATION	1.03883	0.746218	0.163883	0.508575	0.632909	0.355765	0.0752384	0.29087
MAINTENANCE_OF_LOCATION	0.771881	0.939024	0.411075	0.720907	0.94046	0.528535	0.0751787	0.29087
NEGATIVE_REGULATION_OF_REPRODUCTIVE_PROCESS	-0.602942	0.744935	0.418291	0.72845	-0.722903	0.406423	0.0752896	0.29087
PROTEIN_RNA_COMPLEX_ORGANIZATION	-1.27992	0.517752	0.0134333	0.221624	0.629671	0.354605	0.075783	0.290871
ESTABLISHMENT_OF_PROTEIN_LOCALIZATION_TO_MEMBRANE	-1.87084	0.87423	0.0323556	0.292951	0.957691	0.540208	0.0762584	0.290871
POSITIVE_REGULATION_OF_REACTIVE_OXYGEN_SPECIES_METABOLIC_PROCESS	1.14187	0.778948	0.142673	0.485324	-0.578572	0.326336	0.0762395	0.290871
REGULATION_OF_MULTICELLULAR_ORGANISM_GROWTH	1.02007	0.73639	0.165983	0.508801	-0.572671	0.322614	0.0758823	0.290871
REGULATION_OF_PEPTIDE_TRANSPORT	-1.36936	1.17583	0.244183	0.612254	-1.24512	0.702269	0.0762303	0.290871
RESPONSE_TO_ENDOPLASMIC_RETICULUM_STRESS	-1.05164	1.04705	0.315192	0.658277	0.914916	0.515059	0.0756784	0.290871
MODIFICATION_DEPENDENT_MACROMOLECULE_CATABOLIC_PROCESS	-0.641456	0.840164	0.445172	0.745102	0.917677	0.516626	0.0756857	0.290871
NEGATIVE_REGULATION_OF_PROTEIN_LOCALIZATION_TO_MEMBRANE					0.568037	0.320077	0.0759493	0.290871
SYNAPTIC_TRANSMISSION_GLUTAMATERGIC	-0.870074	0.533578	0.102966	0.427394	-0.68567	0.387991	0.0771895	0.293956
MITOPHAGY					0.639442	0.362761	0.0779499	0.296382
SYNAPSE_MATURATION	1.32537	0.505722	0.00877376	0.181249	-0.548266	0.311516	0.0784088	0.29721
DIGESTIVE_SYSTEM_PROCESS	-0.0526492	0.759642	0.944745	0.979687	-0.664446	0.377692	0.0785387	0.29721
ADENYLATE_CYCLASE_INHIBITING_G_PROTEIN_COUPLED_RECEPTOR_SIGNALING_PATHWAY					-0.557324	0.316732	0.0784746	0.29721
BODY_FLUID_SECRETION	-0.473652	0.639814	0.45912	0.754303	-0.802362	0.456484	0.0787987	0.297725
VASODILATION	-1.28719	0.574201	0.0249799	0.279396	0.65179	0.371339	0.0792179	0.297887
SMOOTH_MUSCLE_CELL_MIGRATION	0.934919	0.662363	0.1581	0.502829	0.549211	0.313409	0.0797092	0.297887
MORPHOGENESIS_OF_A_BRANCHING_STRUCTURE	0.428757	0.801071	0.592491	0.818078	0.779172	0.444477	0.0796003	0.297887
REGULATION_OF_MORPHOGENESIS_OF_A_BRANCHING_STRUCTURE	0.0757955	0.600347	0.899532	0.958792	0.65943	0.375957	0.0794299	0.297887
GOLGI_TO_PLASMA_MEMBRANE_PROTEIN_TRANSPORT					0.553557	0.31525	0.0791006	0.297887
REGULATION_OF_ALCOHOL_BIOSYNTHETIC_PROCESS					-0.541288	0.308863	0.0796852	0.297887
SYNAPTIC_VESICLE_TRANSPORT					0.533524	0.304182	0.0794372	0.297887
HYDROGEN_PEROXIDE_CATABOLIC_PROCESS					-0.407272	0.23257	0.0799157	0.298195
NEGATIVE_REGULATION_OF_TRANSFORMING_GROWTH_FACTOR_BETA_RECEPTOR_SIGNALING_PATHWAY	1.44605	0.762654	0.0579502	0.347261	-0.632651	0.361737	0.0803039	0.298925
PROTEIN_TARGETING	0.969979	0.8779	0.26921	0.627042	0.905657	0.517933	0.0803603	0.298925
INTEGRIN_MEDIATED_SIGNALING_PATHWAY	1.92184	0.955053	0.0441895	0.32244	-0.593302	0.340353	0.0812995	0.301387
REGULATION_OF_MUSCLE_SYSTEM_PROCESS	-1.72719	1.01476	0.0887428	0.398081	0.870878	0.499584	0.0812976	0.301387
APOPTOTIC_MITOCHONDRIAL_CHANGES	-0.119827	0.604483	0.842864	0.93388	0.65984	0.378646	0.0813983	0.301387
GLYCOSAMINOGLYCAN_METABOLIC_PROCESS	0.433776	0.838266	0.604829	0.819753	-0.582018	0.334396	0.0817702	0.301834
CELL_CYCLE_DNA_REPLICATION					-0.503882	0.28946	0.0817246	0.301834
REGULATION_OF_ALTERNATIVE_MRNA_SPLICING_VIA_SPLICEOSOME					0.524092	0.301353	0.0820115	0.30226
PROTEIN_POLYUBIQUITINATION	-1.46426	0.743766	0.0489863	0.33222	0.757995	0.436606	0.082545	0.303296
REGULATION_OF_RECEPTOR_SIGNALING_PATHWAY_VIA_JAK_STAT	1.27356	0.9762	0.192025	0.550373	-0.645995	0.372062	0.0825189	0.303296
NEGATIVE_REGULATION_OF_RNA_METABOLIC_PROCESS	-1.42422	1.15931	0.219255	0.583627	1.44201	0.831212	0.0827705	0.30366
NUCLEOSIDE_TRIPHOSPHATE_BIOSYNTHETIC_PROCESS	-0.128329	0.6914	0.852753	0.935914	0.682375	0.393704	0.0830564	0.304245
LAMELLIPODIUM_ORGANIZATION	-1.78164	0.747274	0.0171171	0.237284	-0.615475	0.35551	0.0834081	0.305068
B_CELL_HOMEOSTASIS	0.0446698	0.57801	0.938399	0.979498	0.492695	0.284711	0.0835397	0.305085
SENSORY_PERCEPTION	1.44707	1.19559	0.226148	0.594581	-1.38993	0.803843	0.0837899	0.305534
POSITIVE_REGULATION_OF_PROTEIN_TRANSPORT	-2.34055	1.17353	0.0461014	0.330568	-1.21516	0.703535	0.0841269	0.305835
REGULATION_OF_ORGANIC_ACID_TRANSPORT	0.55626	0.895523	0.534496	0.791418	-0.612248	0.35434	0.0840144	0.305835
EXTERNAL_ENCAPSULATING_STRUCTURE_ORGANIZATION	1.70157	0.793055	0.0319056	0.292951	-0.641063	0.371398	0.0843326	0.30612
PROTEIN_EXPORT_FROM_NUCLEUS					-0.627554	0.363781	0.0845115	0.306306
EPITHELIAL_CELL_DIFFERENTIATION_INVOLVED_IN_KIDNEY_DEVELOPMENT	0.822998	0.709365	0.245971	0.612524	-0.620657	0.360722	0.0853246	0.308323
LIPID_CATABOLIC_PROCESS	-0.584261	1.13087	0.605403	0.819753	-0.84977	0.493796	0.0852703	0.308323
POSITIVE_REGULATION_OF_NITRIC_OXIDE_METABOLIC_PROCESS	-1.43334	0.807621	0.0759356	0.379633	-0.53345	0.310807	0.0860998	0.308952
REGULATION_OF_NEUTROPHIL_MIGRATION	0.769768	0.592017	0.193517	0.553364	0.463013	0.269594	0.0858975	0.308952
CELL_CYCLE_PROCESS	-0.837203	0.936134	0.371151	0.690452	1.21981	0.7108	0.0861415	0.308952
MOLTING_CYCLE	-0.20977	0.773482	0.786236	0.912697	-0.659336	0.383594	0.0856441	0.308952
REGULATION_OF_DEFENSE_RESPONSE_TO_VIRUS_BY_HOST					0.532969	0.310199	0.0857695	0.308952
NUCLEAR_CHROMOSOME_SEGREGATION	-0.762134	0.61295	0.213725	0.579839	0.900994	0.525955	0.0867011	0.310155
REGULATION_OF_EXTRINSIC_APOPTOTIC_SIGNALING_PATHWAY_IN_ABSENCE_OF_LIGAND	-0.718677	0.690986	0.298305	0.649071	-0.570621	0.333136	0.0867351	0.310155
HYDROGEN_PEROXIDE_METABOLIC_PROCESS	-0.00319901	0.583851	0.995628	0.998265	-0.428126	0.250212	0.0870715	0.310896
CELLULAR_RESPONSE_TO_PEPTIDE_HORMONE_STIMULUS	-0.247675	0.998391	0.804077	0.916387	-1.05177	0.615564	0.0875203	0.312035
CILIUM_ORGANIZATION	-0.936272	0.825537	0.256737	0.615472	0.862688	0.505141	0.0876702	0.312106
NEGATIVE_REGULATION_OF_NUCLEOBASE_CONTAINING_COMPOUND_METABOLIC_PROCESS	-1.2492	1.2214	0.306422	0.655302	1.40053	0.820941	0.088006	0.312838
RESPONSE_TO_CARBOHYDRATE	-2.22243	1.12791	0.048792	0.33222	-0.896475	0.526366	0.0885416	0.314277
POSITIVE_REGULATION_OF_RNA_SPLICING					-0.525122	0.308511	0.0887329	0.314491
REGULATION_OF_AUTOPHAGY	2.24077	1.13459	0.0482719	0.33222	0.806945	0.474531	0.0890353	0.314635
POSITIVE_REGULATION_OF_SMALL_MOLECULE_METABOLIC_PROCESS	0.390453	0.97928	0.690104	0.864165	-0.774356	0.455306	0.0889927	0.314635
SIGNAL_RELEASE	-2.5048	1.37322	0.068146	0.367667	-1.32119	0.777401	0.0892249	0.314674
EXPLORATION_BEHAVIOR	-0.645938	0.55695	0.24614	0.612524	-0.501365	0.295084	0.0893083	0.314674
CELL_MATRIX_ADHESION	2.29016	1.16647	0.049609	0.33222	-0.678098	0.399488	0.0896177	0.314841
REGULATION_OF_NUCLEOTIDE_METABOLIC_PROCESS	-0.668602	0.780824	0.391844	0.709304	-0.662818	0.390419	0.0895626	0.314841
BIOLOGICAL_PROCESS_INVOLVED_IN_SYMBIOTIC_INTERACTION	0.085888	0.769768	0.911159	0.965212	-0.606762	0.35792	0.0900288	0.315824
AEROBIC_RESPIRATION	-0.270663	0.59717	0.650375	0.839236	0.619043	0.365675	0.0904791	0.316941
POSITIVE_REGULATION_OF_EPITHELIAL_CELL_DIFFERENTIATION					-0.558088	0.32994	0.0907448	0.317409
GLYCEROLIPID_METABOLIC_PROCESS	0.627139	0.980837	0.522568	0.782324	-1.00459	0.594183	0.0908913	0.317459
POSITIVE_REGULATION_OF_CELL_SUBSTRATE_ADHESION	1.43149	0.93582	0.126099	0.456787	-0.641224	0.38034	0.0918102	0.320203
CYTOSKELETON_DEPENDENT_CYTOKINESIS	0.73179	0.619835	0.237753	0.606559	0.649348	0.386465	0.0929132	0.32358
SECRETION_BY_TISSUE					-0.552634	0.329491	0.093497	0.325142
POSITIVE_REGULATION_OF_CALCIUM_ION_TRANSPORT	4.48808	1.04358	1.703e-05	0.0322378	0.762964	0.455326	0.0938084	0.325754
MUSCLE_SYSTEM_PROCESS	-3.04509	1.29285	0.0185058	0.24524	0.848084	0.506834	0.0942686	0.326879
AMIDE_BIOSYNTHETIC_PROCESS	0.265979	0.780139	0.733151	0.884547	-0.604424	0.361457	0.0944867	0.327164
PURINE_CONTAINING_COMPOUND_METABOLIC_PROCESS	-1.89234	1.14724	0.0990501	0.421615	-0.935866	0.560802	0.0951569	0.32901
EMBRYONIC_ORGAN_DEVELOPMENT	0.177127	1.1147	0.873746	0.943143	-1.20918	0.724995	0.0953467	0.329193
ENDOTHELIAL_CELL_DIFFERENTIATION	0.557649	0.650752	0.391483	0.709304	-0.560805	0.33673	0.0958236	0.329648
REGULATION_OF_BLOOD_PRESSURE	-0.434427	0.911662	0.633703	0.831323	0.713297	0.428377	0.09589	0.329648
MITOTIC_CELL_CYCLE	-0.0800633	1.00637	0.93659	0.979498	1.04954	0.629836	0.0956381	0.329648
REGULATION_OF_MONOCYTE_CHEMOTAXIS	0.358703	0.586494	0.540798	0.796678	0.461725	0.27775	0.0964366	0.330581
POSITIVE_REGULATION_OF_SMAD_PROTEIN_SIGNAL_TRANSDUCTION	-0.0224748	0.631515	0.97161	0.98938	-0.45656	0.274596	0.096381	0.330581
FEAR_RESPONSE	-0.572156	0.704046	0.416409	0.726508	-0.53797	0.32461	0.0974629	0.333623
TOR_SIGNALING	0.20672	0.814174	0.799572	0.915641	-0.755645	0.456443	0.097822	0.334376
NEURON_PROJECTION_REGENERATION	1.14554	0.785205	0.144592	0.485385	-0.532208	0.321836	0.0981961	0.334702
SUPEROXIDE_ANION_GENERATION	0.716041	0.687739	0.297805	0.64891	-0.493726	0.29852	0.0981454	0.334702
AMINO_ACID_TRANSPORT					-0.595525	0.360298	0.0983573	0.334777
NEGATIVE_REGULATION_OF_PROTEOLYSIS	1.20435	0.876967	0.169656	0.514679	-0.727765	0.441606	0.0993537	0.336263
POSITIVE_REGULATION_OF_SUPRAMOLECULAR_FIBER_ORGANIZATION	0.784642	0.948618	0.408156	0.718067	-0.820296	0.497271	0.0990257	0.336263
DEFENSE_RESPONSE_TO_VIRUS	-0.23885	1.02953	0.816538	0.921457	0.774301	0.469552	0.0991436	0.336263
EMBRYONIC_HEART_TUBE_DEVELOPMENT					-0.579096	0.351321	0.0992832	0.336263
REGULATION_OF_ANATOMICAL_STRUCTURE_SIZE	-2.11263	1.43316	0.140452	0.481958	-1.37852	0.837326	0.0996935	0.336939
ADAPTIVE_THERMOGENESIS	-1.22345	0.903624	0.175756	0.526992	-0.967186	0.588337	0.10019	0.338142
EOSINOPHIL_CHEMOTAXIS	2.03338	0.601857	0.000728811	0.106126	0.391737	0.238409	0.100357	0.338229
LEUKOCYTE_HOMEOSTASIS	1.90226	1.05142	0.0704142	0.376537	0.609102	0.371292	0.100903	0.339593
REGULATION_OF_PROTEIN_CONTAINING_COMPLEX_DISASSEMBLY	-0.189629	0.675376	0.778882	0.908767	-0.81457	0.496794	0.101077	0.339705
MITOCHONDRIAL_RESPIRATORY_CHAIN_COMPLEX_ASSEMBLY					0.45329	0.276929	0.101663	0.341194
REGULATION_OF_NEURON_PROJECTION_DEVELOPMENT	0.97292	0.851669	0.253301	0.612524	-1.10125	0.673376	0.101962	0.341721
MACROPHAGE_DIFFERENTIATION	1.22806	0.822734	0.135525	0.472533	0.571329	0.350426	0.10302	0.342878
PRESYNAPSE_ORGANIZATION	0.212457	0.498085	0.66971	0.851319	-0.647233	0.396397	0.102514	0.342878
REGULATION_OF_CELLULAR_COMPONENT_BIOGENESIS	0.0135785	1.58489	0.993164	0.99685	-1.50706	0.923632	0.10275	0.342878
ER_NUCLEUS_SIGNALING_PATHWAY					0.488174	0.2994	0.102994	0.342878
RETINA_HOMEOSTASIS					-0.528986	0.324426	0.10299	0.342878
MORPHOGENESIS_OF_AN_EPITHELIUM	1.16972	1.14235	0.305855	0.654959	-1.09263	0.670855	0.103376	0.343584
PROTEIN_MATURATION	1.44788	1.27638	0.25664	0.615472	-0.908797	0.55822	0.103519	0.343587
RNA_SPLICING_VIA_TRANSESTERIFICATION_REACTIONS	-0.208894	0.601011	0.728162	0.883958	0.644156	0.396517	0.104261	0.345572
LEUKOCYTE_ADHESION_TO_VASCULAR_ENDOTHELIAL_CELL	-0.717481	0.625214	0.251144	0.612524	-0.461257	0.284703	0.105203	0.34813
PHOSPHOLIPASE_C_ACTIVATING_G_PROTEIN_COUPLED_RECEPTOR_SIGNALING_PATHWAY	-0.767811	0.827788	0.353643	0.681252	0.764674	0.472335	0.105464	0.34813
PEPTIDE_METABOLIC_PROCESS	0.510966	0.676135	0.44982	0.746265	-0.475498	0.293886	0.10567	0.34813
REGULATION_OF_MICROTUBULE_POLYMERIZATION_OR_DEPOLYMERIZATION	-0.512508	0.678345	0.449932	0.746265	0.730253	0.451453	0.105757	0.34813
NUCLEAR_EXPORT	-0.0827102	0.63411	0.896222	0.957193	0.703924	0.434975	0.105596	0.34813
CIRCULATORY_SYSTEM_PROCESS	-1.10124	1.18543	0.3529	0.681252	1.16108	0.719335	0.106504	0.34911
POSITIVE_REGULATION_OF_RECEPTOR_SIGNALING_PATHWAY_VIA_STAT	0.70183	0.830061	0.397823	0.711413	-0.54129	0.335275	0.106427	0.34911
GLYCOSYL_COMPOUND_METABOLIC_PROCESS	0.268937	0.701024	0.701249	0.869328	-0.516045	0.31983	0.106636	0.34911
REGULATION_OF_CELLULAR_COMPONENT_SIZE	-0.268892	1.21404	0.824715	0.923249	-1.30605	0.809214	0.106535	0.34911
REGULATION_OF_MEIOTIC_CELL_CYCLE					0.597911	0.371461	0.107481	0.351397
VITAMIN_TRANSPORT					-0.45885	0.285323	0.107796	0.351947
AMINOGLYCAN_CATABOLIC_PROCESS	1.82746	0.658718	0.00553273	0.168233	-0.443059	0.275647	0.10798	0.352069
REGULATION_OF_STEROL_TRANSPORT	1.37995	0.683561	0.043512	0.32244	-0.485432	0.302169	0.108166	0.3522
POSITIVE_REGULATION_OF_MYELOID_LEUKOCYTE_DIFFERENTIATION	1.90529	0.872382	0.0289612	0.290934	0.589337	0.367409	0.108707	0.353481
RESPONSE_TO_VITAMIN_D	-0.00737124	0.616801	0.990465	0.996254	0.496306	0.309669	0.109001	0.35396
SENSORY_PERCEPTION_OF_LIGHT_STIMULUS	0.498723	0.817289	0.541719	0.797414	-0.812891	0.50783	0.10944	0.354905
POSITIVE_REGULATION_OF_CALCIUM_MEDIATED_SIGNALING	0.480162	0.542948	0.376502	0.695169	0.54124	0.338841	0.110193	0.356409
TIGHT_JUNCTION_ORGANIZATION	0.154623	0.601742	0.79721	0.915641	0.555896	0.348024	0.1102	0.356409
PROTEOLYSIS_INVOLVED_IN_PROTEIN_CATABOLIC_PROCESS	0.314896	1.30264	0.808984	0.918899	0.957196	0.599739	0.110484	0.356845
POSITIVE_REGULATION_OF_NEURON_PROJECTION_DEVELOPMENT	1.83529	0.743585	0.0135808	0.221624	-0.815839	0.511484	0.110703	0.357072
MEMBRANELESS_ORGANELLE_ASSEMBLY	-0.902283	0.76299	0.236983	0.606559	0.948322	0.595296	0.111155	0.357389
RESPONSE_TO_PURINE_CONTAINING_COMPOUND	0.819886	0.779524	0.292902	0.64324	-0.848725	0.533216	0.11145	0.357389
REGULATION_OF_VESICLE_MEDIATED_TRANSPORT	-0.448323	1.39196	0.747392	0.891151	-0.927058	0.582583	0.111545	0.357389
NEGATIVE_REGULATION_OF_INTERLEUKIN_2_PRODUCTION					-0.396901	0.24933	0.111414	0.357389
NEGATIVE_REGULATION_OF_PROTEASOMAL_UBIQUITIN_DEPENDENT_PROTEIN_CATABOLIC_PROCESS					-0.451338	0.283248	0.111062	0.357389
HINDBRAIN_MORPHOGENESIS					0.561034	0.353652	0.112648	0.360445
FACE_DEVELOPMENT					-0.498024	0.314239	0.112999	0.361086
EOSINOPHIL_MIGRATION	1.91037	0.612429	0.00181263	0.136511	0.37584	0.237376	0.11335	0.361248
TISSUE_REGENERATION	0.531336	0.827209	0.520663	0.782324	-0.6203	0.391722	0.113302	0.361248
GOLGI_ORGANIZATION	-1.45682	0.615097	0.0178634	0.241539	0.598962	0.37875	0.113782	0.361398
ENDOTHELIUM_DEVELOPMENT	0.897631	0.731078	0.219515	0.583627	-0.594	0.375681	0.113849	0.361398
REGULATION_OF_STEM_CELL_PROLIFERATION	-0.500464	0.739919	0.498801	0.769548	-0.601119	0.379963	0.113639	0.361398
INTRACELLULAR_LIPID_TRANSPORT					0.50756	0.321183	0.114043	0.361536
POSITIVE_REGULATION_OF_HORMONE_SECRETION	-1.3959	1.02633	0.1738	0.522228	-0.857991	0.543477	0.114403	0.362202
CARBOHYDRATE_DERIVATIVE_CATABOLIC_PROCESS	1.97411	0.963287	0.0404281	0.314607	-0.77269	0.489649	0.114555	0.362204
EMBRYO_IMPLANTATION	1.72389	0.943825	0.0677768	0.367626	0.609551	0.386596	0.114861	0.362332
POST_TRANSLATIONAL_PROTEIN_MODIFICATION	-1.17248	1.07474	0.275299	0.630691	0.932657	0.591577	0.114897	0.362332
REGULATION_OF_ESTABLISHMENT_OF_PROTEIN_LOCALIZATION	0.478794	1.51257	0.751591	0.89237	-1.39037	0.8832	0.115431	0.363538
MOLTING_CYCLE_PROCESS	0.074353	0.715726	0.917261	0.967296	-0.591342	0.375796	0.115586	0.363553
POSITIVE_REGULATION_OF_ESTABLISHMENT_OF_PROTEIN_LOCALIZATION	-1.37485	1.15336	0.233248	0.602371	-1.20591	0.767637	0.116197	0.364518
RUFFLE_ORGANIZATION					-0.53102	0.338004	0.116172	0.364518
DIENCEPHALON_DEVELOPMENT	-1.3369	0.671368	0.0464471	0.330695	-0.574228	0.366333	0.116998	0.366552
CONNECTIVE_TISSUE_DEVELOPMENT	1.69164	0.960514	0.0782077	0.379633	-0.779204	0.497703	0.117442	0.367466
EPITHELIAL_CELL_APOPTOTIC_PROCESS	0.773551	0.654523	0.237263	0.606559	0.572665	0.365939	0.117602	0.367487
ALCOHOL_BIOSYNTHETIC_PROCESS	1.98389	0.958328	0.0384374	0.30962	-0.619549	0.39645	0.118114	0.368607
ENDOSOMAL_TRANSPORT	-0.91783	0.786441	0.243183	0.612254	0.611643	0.391934	0.118623	0.369718
LIPID_BIOSYNTHETIC_PROCESS	-0.584199	1.69858	0.730896	0.884081	-1.15534	0.740819	0.118867	0.369996
RESPONSE_TO_INTERLEUKIN_1	2.25063	0.944456	0.0171727	0.237284	-0.638915	0.409987	0.119143	0.370376
RIBONUCLEOPROTEIN_COMPLEX_BIOGENESIS	-1.1807	0.570242	0.0384031	0.30962	0.708513	0.455298	0.119672	0.370582
REGULATION_OF_LOCOMOTION	2.077	1.20042	0.0835882	0.386877	-0.827839	0.531786	0.119538	0.370582
POLYSACCHARIDE_METABOLIC_PROCESS	-0.7658	0.821494	0.351231	0.680998	0.638399	0.409941	0.1194	0.370582
PROTEIN_MODIFICATION_BY_SMALL_PROTEIN_CONJUGATION	-1.00835	1.00733	0.316824	0.658277	0.901847	0.579867	0.119883	0.370757
EYE_MORPHOGENESIS	-0.288736	0.838395	0.730552	0.884081	-0.75265	0.484386	0.120226	0.370865
PROTEIN_LOCALIZATION_TO_POSTSYNAPSE					-0.61368	0.394941	0.120219	0.370865
NEGATIVE_REGULATION_OF_CELL_ADHESION	1.54361	1.10779	0.163497	0.508575	-0.688049	0.44496	0.122028	0.374979
NEGATIVE_REGULATION_OF_MOLECULAR_FUNCTION	1.77738	1.33532	0.183171	0.541507	0.8839	0.571308	0.121827	0.374979
CILIUM_MOVEMENT					0.63888	0.413074	0.121948	0.374979
REGULATION_OF_CELL_GROWTH	2.03171	1.03498	0.049641	0.33222	-1.05398	0.683059	0.122824	0.376943
ORGANELLE_FISSION	-1.0381	0.862235	0.228605	0.59694	1.11165	0.720878	0.123055	0.37717
PRODUCTION_OF_MOLECULAR_MEDIATOR_INVOLVED_IN_INFLAMMATORY_RESPONSE	0.207039	0.821549	0.801033	0.915641	-0.564361	0.366416	0.123507	0.378073
RESPONSE_TO_METAL_ION	-0.815828	1.33888	0.542303	0.797653	-1.03522	0.672968	0.123976	0.379027
PLASMINOGEN_ACTIVATION	0.850055	0.465254	0.0676884	0.367626	-0.366879	0.23937	0.125353	0.379375
FATTY_ACID_TRANSPORT	-0.808991	0.868258	0.351471	0.680998	-0.53198	0.347158	0.125427	0.379375
REGULATION_OF_HEART_RATE	-0.524963	0.573116	0.359677	0.68155	0.644191	0.419909	0.125	0.379375
MRNA_PROCESSING	-0.21721	0.626713	0.728902	0.883958	0.641024	0.418119	0.125248	0.379375
POSITIVE_REGULATION_OF_INTERLEUKIN_12_PRODUCTION	-0.252684	0.76689	0.741784	0.889959	-0.466854	0.304107	0.124743	0.379375
SYMBIONT_ENTRY_INTO_HOST	0.150601	0.662779	0.820248	0.921501	-0.49429	0.322541	0.125402	0.379375
RESPONSE_TO_FUNGUS	-0.0913487	0.837649	0.91316	0.966245	0.419426	0.2729	0.124312	0.379375
OSTEOBLAST_PROLIFERATION					-0.521811	0.340328	0.125212	0.379375
POSITIVE_REGULATION_OF_NUCLEOTIDE_METABOLIC_PROCESS					-0.482897	0.315197	0.125511	0.379375
REGULATION_OF_CELL_ADHESION	1.74259	1.18722	0.142161	0.485324	-0.743997	0.486063	0.125854	0.379932
FAT_CELL_DIFFERENTIATION	-1.45443	1.04777	0.165099	0.508801	0.872827	0.571187	0.12649	0.381206
REGULATION_OF_SYNAPSE_STRUCTURE_OR_ACTIVITY	0.267157	0.660721	0.685962	0.862707	-0.975923	0.639187	0.126806	0.381206
REGULATION_OF_CARBOHYDRATE_BIOSYNTHETIC_PROCESS	0.0873692	0.734282	0.905286	0.961503	-0.688061	0.450774	0.12691	0.381206
BONE_GROWTH					-0.41411	0.271257	0.126853	0.381206
COLLAGEN_METABOLIC_PROCESS	2.30141	0.831043	0.00561757	0.168233	-0.552005	0.361918	0.127204	0.38133
POSITIVE_REGULATION_OF_RESPONSE_TO_CYTOKINE_STIMULUS	1.01459	0.878735	0.248252	0.612524	-0.492425	0.32291	0.127269	0.38133
POSITIVE_REGULATION_OF_PROTEOLYSIS	3.24341	1.32449	0.0143334	0.226158	-0.601834	0.39503	0.12763	0.381461
REGULATION_OF_MICROTUBULE_DEPOLYMERIZATION					0.473312	0.310608	0.127553	0.381461
POSITIVE_REGULATION_OF_INTERLEUKIN_6_PRODUCTION	0.224194	0.946429	0.812747	0.919074	-0.582774	0.38271	0.127819	0.381552
DENDRITE_DEVELOPMENT	0.012641	0.84966	0.98813	0.995057	-0.993449	0.652711	0.128	0.381618
REGULATION_OF_LEUKOCYTE_CHEMOTAXIS	2.43916	0.841069	0.00373082	0.148267	0.500193	0.329002	0.128427	0.381745
REGULATION_OF_SODIUM_ION_TRANSMEMBRANE_TRANSPORT	-1.6228	0.670469	0.0155036	0.23119	0.497873	0.327603	0.128575	0.381745
REGULATION_OF_EPITHELIAL_CELL_MIGRATION	-0.905917	0.795614	0.254854	0.615356	-0.652463	0.429211	0.128474	0.381745
INSULIN_LIKE_GROWTH_FACTOR_RECEPTOR_SIGNALING_PATHWAY	0.461585	0.777207	0.552577	0.80107	-0.515721	0.339438	0.128678	0.381745
INTRACELLULAR_GLUCOSE_HOMEOSTASIS	-0.360899	0.955569	0.705668	0.87094	-0.875752	0.576711	0.128881	0.381875
REGULATION_OF_SMAD_PROTEIN_SIGNAL_TRANSDUCTION	0.690048	0.603942	0.253216	0.612524	-0.453803	0.300097	0.130486	0.386005
SULFUR_COMPOUND_BIOSYNTHETIC_PROCESS	-0.905382	0.779342	0.245347	0.612524	-0.529406	0.350388	0.130811	0.386005
ODONTOGENESIS	0.688705	0.746425	0.356178	0.681252	-0.655167	0.433743	0.130917	0.386005
RIBONUCLEOSIDE_MONOPHOSPHATE_METABOLIC_PROCESS	0.105085	0.62858	0.86723	0.939706	-0.400715	0.265113	0.130664	0.386005
REGULATION_OF_ENDOPLASMIC_RETICULUM_STRESS_INDUCED_INTRINSIC_APOPTOTIC_SIGNALING_PATHWAY					0.481305	0.319248	0.131652	0.387695
REGULATION_OF_LIPOPOLYSACCHARIDE_MEDIATED_SIGNALING_PATHWAY					-0.493787	0.328169	0.132408	0.389446
FIBROBLAST_PROLIFERATION	1.82664	0.883107	0.0386003	0.30962	-0.655288	0.436462	0.133261	0.391476
NEGATIVE_REGULATION_OF_EPITHELIAL_CELL_PROLIFERATION	0.938904	0.795101	0.237658	0.606559	0.675654	0.451161	0.13424	0.392908
AUTOPHAGOSOME_ORGANIZATION	0.481901	0.614508	0.432919	0.738152	0.584939	0.390479	0.134132	0.392908
VIRAL_TRANSCRIPTION					0.471194	0.314624	0.134227	0.392908
INTERFERON_BETA_PRODUCTION					-0.486388	0.32553	0.135139	0.395059
REGULATION_OF_RECEPTOR_SIGNALING_PATHWAY_VIA_STAT	2.21121	1.013	0.0290473	0.290934	-0.5648	0.378352	0.135492	0.395611
POSITIVE_REGULATION_OF_INTERLEUKIN_2_PRODUCTION	-0.550025	0.543788	0.311792	0.657263	-0.435244	0.291948	0.136007	0.395672
NEGATIVE_REGULATION_OF_TRANSFERASE_ACTIVITY	0.289019	0.677278	0.669571	0.851319	0.57857	0.388023	0.135943	0.395672
REGULATION_OF_RECEPTOR_LOCALIZATION_TO_SYNAPSE					-0.458895	0.307622	0.135764	0.395672
DEVELOPMENTAL_PIGMENTATION					-0.514458	0.345387	0.136353	0.396199
CELLULAR_RESPONSE_TO_ENDOGENOUS_STIMULUS	3.30293	1.71338	0.0538885	0.344321	-1.06483	0.716168	0.137057	0.397762
MITOCHONDRIAL_GENE_EXPRESSION					0.538547	0.362473	0.137343	0.397853
RENAL_ABSORPTION					-0.499216	0.336066	0.137419	0.397853
REGULATION_OF_WOUND_HEALING	0.966141	0.839456	0.249767	0.612524	-0.473545	0.318921	0.137588	0.397863
HORMONE_TRANSPORT	-2.4818	1.30475	0.0571542	0.347261	-1.00321	0.676931	0.138342	0.399268
REGULATION_OF_LONG_TERM_SYNAPTIC_POTENTIATION					-0.419275	0.282992	0.138453	0.399268
RUFFLE_ASSEMBLY					-0.490109	0.330903	0.138572	0.399268
NEGATIVE_REGULATION_OF_POST_TRANSLATIONAL_PROTEIN_MODIFICATION	-0.321312	0.554712	0.562427	0.801487	-0.573109	0.387279	0.138918	0.399783
CELLULAR_RESPONSE_TO_NUTRIENT_LEVELS	0.348045	1.05219	0.740809	0.889959	0.903299	0.611844	0.139848	0.40198
POSITIVE_REGULATION_OF_NEUTROPHIL_MIGRATION	1.1712	0.538688	0.0296924	0.291514	0.348642	0.236322	0.140136	0.402325
IMPORT_ACROSS_PLASMA_MEMBRANE	-0.320174	0.612237	0.601004	0.819753	-0.646909	0.43955	0.141087	0.404574
MITOTIC_SISTER_CHROMATID_SEGREGATION	-0.616569	0.55366	0.265441	0.625429	0.698698	0.475853	0.142021	0.406766
NEGATIVE_REGULATION_OF_MICROTUBULE_POLYMERIZATION_OR_DEPOLYMERIZATION					0.534627	0.364458	0.142401	0.407368
TUBE_DEVELOPMENT	1.57967	1.10511	0.152884	0.495301	-0.859303	0.586861	0.143129	0.40848
NEGATIVE_REGULATION_OF_INTERLEUKIN_6_PRODUCTION	0.513432	0.581316	0.377116	0.695169	0.39846	0.272089	0.143072	0.40848
REGULATION_OF_SMOOTH_MUSCLE_CELL_DIFFERENTIATION	1.1024	0.597195	0.0648987	0.366726	-0.439233	0.300408	0.143708	0.409355
REGULATION_OF_NEUROGENESIS	1.26896	0.795827	0.110819	0.431556	-0.978176	0.669127	0.143777	0.409355
REGENERATION	2.20946	1.17275	0.0595642	0.353193	-0.626477	0.429881	0.145026	0.41145
NEGATIVE_REGULATION_OF_INTRINSIC_APOPTOTIC_SIGNALING_PATHWAY	1.08643	0.861615	0.207338	0.574538	0.611303	0.419136	0.144707	0.41145
REGULATION_OF_PRESYNAPSE_ORGANIZATION					-0.474225	0.325398	0.145015	0.41145
REGULATION_OF_EXTRACELLULAR_MATRIX_ORGANIZATION	1.49586	0.740734	0.0434421	0.32244	-0.433943	0.297964	0.145294	0.411722
POSITIVE_REGULATION_OF_CELL_PROJECTION_ORGANIZATION	1.59388	0.886178	0.0720815	0.378947	-0.98245	0.674992	0.145532	0.411911
CEREBRAL_CORTEX_DEVELOPMENT	0.207903	0.648357	0.748467	0.891151	0.726694	0.499542	0.145747	0.412035
NUCLEOSOME_ORGANIZATION					0.461723	0.317806	0.146266	0.413016
POSITIVE_REGULATION_OF_NUCLEAR_DIVISION	-1.25198	0.641229	0.0508821	0.337965	0.573748	0.3956	0.146968	0.413552
ASTROCYTE_DEVELOPMENT	0.775291	0.656543	0.237655	0.606559	-0.420797	0.290143	0.146972	0.413552
PLASMA_MEMBRANE_ORGANIZATION	0.880182	0.933701	0.345844	0.67948	-0.627798	0.432816	0.14692	0.413552
REGULATION_OF_MITOTIC_NUCLEAR_DIVISION	-2.19746	0.716891	0.00217478	0.136511	0.742379	0.512391	0.147379	0.414213
NEURAL_CREST_CELL_DIFFERENTIATION	0.687319	0.524181	0.189782	0.547822	-0.491602	0.33948	0.147588	0.414314
REGULATION_OF_ACTIN_FILAMENT_ORGANIZATION	-0.915936	1.00647	0.362796	0.682427	-0.837121	0.579591	0.148646	0.415827
POSITIVE_REGULATION_OF_TRANSPORT	2.14928	2.80921	0.444222	0.744987	-1.02562	0.710031	0.148607	0.415827
SENSORY_SYSTEM_DEVELOPMENT	0.0161529	1.09439	0.988224	0.995057	-0.95357	0.66021	0.148643	0.415827
PLASMA_LIPOPROTEIN_PARTICLE_CLEARANCE	1.33525	0.755815	0.0772886	0.379633	-0.4606	0.319096	0.148892	0.416033
PEPTIDYL_TYROSINE_MODIFICATION	2.1548	0.889689	0.0154365	0.23119	-0.586553	0.408369	0.150909	0.416342
ORGANELLE_MEMBRANE_FUSION	-1.18139	0.739553	0.110168	0.431556	0.510202	0.354259	0.149812	0.416342
NUCLEOBASE_CONTAINING_SMALL_MOLECULE_METABOLIC_PROCESS	-1.36653	1.10192	0.214927	0.579839	-0.768335	0.534319	0.150442	0.416342
PROTEIN_TRANSPORT	-1.93444	1.55905	0.214687	0.579839	1.22755	0.853053	0.15015	0.416342
GLOMERULUS_DEVELOPMENT	0.758075	0.624124	0.224511	0.592745	-0.536258	0.372718	0.150214	0.416342
RNA_LOCALIZATION	-0.567777	0.494033	0.250445	0.612524	0.642244	0.447087	0.150858	0.416342
NEGATIVE_REGULATION_OF_G_PROTEIN_COUPLED_RECEPTOR_SIGNALING_PATHWAY	-0.766258	0.761027	0.313995	0.658116	-0.611114	0.424997	0.150455	0.416342
HEART_MORPHOGENESIS	0.630782	0.756753	0.404542	0.716544	0.698825	0.485496	0.150036	0.416342
LIPID_HOMEOSTASIS	0.644055	0.893745	0.47114	0.759684	-0.60733	0.422633	0.150714	0.416342
IMPORT_INTO_CELL	0.593914	1.62289	0.714395	0.875307	-0.960617	0.666375	0.149427	0.416342
POSTSYNAPTIC_MEMBRANE_ORGANIZATION					-0.477006	0.331055	0.149622	0.416342
REGULATION_OF_GTPASE_ACTIVITY	-0.917074	0.846016	0.278368	0.633355	-0.720134	0.501779	0.151241	0.416779
POSITIVE_REGULATION_OF_BIOMINERAL_TISSUE_DEVELOPMENT					-0.50698	0.353728	0.151787	0.417806
REGULATION_OF_CELL_MIGRATION_INVOLVED_IN_SPROUTING_ANGIOGENESIS	-1.63076	0.730607	0.025611	0.279396	-0.482408	0.336737	0.151974	0.417841
CALCIUM_DEPENDENT_CELL_CELL_ADHESION_VIA_PLASMA_MEMBRANE_CELL_ADHESION_MOLECULES	-1.10446	0.603988	0.0674575	0.367626	-0.371836	0.260538	0.153527	0.419528
CHONDROCYTE_DIFFERENTIATION	1.24637	0.781079	0.110554	0.431556	-0.608639	0.427114	0.154156	0.419528
REGULATION_OF_CANONICAL_WNT_SIGNALING_PATHWAY	1.83955	1.32085	0.163711	0.508575	0.870076	0.609648	0.153528	0.419528
ZYMOGEN_ACTIVATION	0.636932	0.513167	0.214539	0.579839	-0.369076	0.258456	0.15329	0.419528
REGULATION_OF_AMIDE_METABOLIC_PROCESS	0.657148	0.588244	0.263937	0.62516	-0.443027	0.311275	0.154659	0.419528
REGULATION_OF_NATURAL_KILLER_CELL_MEDIATED_IMMUNITY	0.677018	0.675269	0.316058	0.658277	-0.402919	0.283056	0.154604	0.419528
DEVELOPMENTAL_GROWTH	1.16039	1.27658	0.363358	0.682427	-1.02537	0.720635	0.154773	0.419528
REGULATION_OF_MUSCLE_ADAPTATION	-0.600457	0.719805	0.404171	0.716544	0.536911	0.378058	0.155555	0.419528
PHAGOCYTOSIS_RECOGNITION	-0.0803693	0.56685	0.887252	0.950056	0.376324	0.264724	0.155151	0.419528
NEGATIVE_REGULATION_OF_MAPK_CASCADE	0.0181033	0.96868	0.98509	0.994016	0.680564	0.477342	0.153945	0.419528
ASPARTATE_FAMILY_AMINO_ACID_METABOLIC_PROCESS					0.432948	0.303965	0.154349	0.419528
CORTICAL_CYTOSKELETON_ORGANIZATION					-0.508745	0.358069	0.155374	0.419528
MEMBRANE_BIOGENESIS					0.480652	0.33753	0.154438	0.419528
NEGATIVE_REGULATION_OF_UBIQUITIN_DEPENDENT_PROTEIN_CATABOLIC_PROCESS					-0.464655	0.325432	0.153347	0.419528
POSITIVE_REGULATION_OF_OSSIFICATION					-0.523925	0.368908	0.155548	0.419528
REGULATION_OF_PLATELET_DERIVED_GROWTH_FACTOR_RECEPTOR_SIGNALING_PATHWAY					-0.413609	0.29076	0.154878	0.419528
STEROL_BIOSYNTHETIC_PROCESS					-0.419636	0.29387	0.153303	0.419528
POSITIVE_REGULATION_OF_NERVOUS_SYSTEM_DEVELOPMENT	0.62464	0.650403	0.33686	0.671238	-0.782172	0.551741	0.156295	0.421051
ICOSANOID_TRANSPORT					-0.486712	0.34372	0.156771	0.421549
RNA_3_END_PROCESSING					0.461713	0.326112	0.156831	0.421549
LYMPHOCYTE_CHEMOTAXIS	2.13029	0.612976	0.000510255	0.0895321	0.375789	0.265662	0.157204	0.422079
NEGATIVE_REGULATION_OF_RESPONSE_TO_ENDOPLASMIC_RETICULUM_STRESS					0.387156	0.27391	0.157525	0.422471
FIBRINOLYSIS	0.686964	0.394251	0.0814289	0.383509	-0.298279	0.211354	0.158163	0.423707
POSITIVE_REGULATION_OF_GTPASE_ACTIVITY	-0.270241	0.664719	0.684339	0.862334	-0.664394	0.47144	0.158751	0.424738
DETECTION_OF_ABIOTIC_STIMULUS	-0.00446467	0.714303	0.995013	0.998177	-0.590083	0.418862	0.158901	0.424738
GLYCOSAMINOGLYCAN_CATABOLIC_PROCESS					-0.361201	0.256801	0.159565	0.426038
CELL_JUNCTION_MAINTENANCE	-1.75251	0.681361	0.0101092	0.195272	0.525146	0.373541	0.159766	0.426101
REGULATION_OF_BIOLOGICAL_PROCESS_INVOLVED_IN_SYMBIOTIC_INTERACTION	0.096095	0.645157	0.881594	0.947676	-0.407457	0.290077	0.160124	0.426584
BIOLOGICAL_PROCESS_INVOLVED_IN_INTERACTION_WITH_HOST	0.182886	0.703587	0.794914	0.915641	-0.479832	0.342053	0.160677	0.427109
MIRNA_METABOLIC_PROCESS	-0.143321	0.812807	0.860035	0.935914	0.677694	0.482926	0.160525	0.427109
MACROAUTOPHAGY	1.07095	1.04199	0.304049	0.654379	0.584623	0.417893	0.16182	0.429313
PROTEIN_AUTOUBIQUITINATION					0.401638	0.287124	0.161863	0.429313
POSITIVE_REGULATION_OF_GLIOGENESIS	0.566221	0.621742	0.362453	0.682427	-0.460454	0.329477	0.162254	0.429874
PROTON_MOTIVE_FORCE_DRIVEN_ATP_SYNTHESIS					0.37433	0.268046	0.162559	0.430208
PEPTIDYL_AMINO_ACID_MODIFICATION	1.56229	1.45653	0.283447	0.634368	-0.96888	0.69452	0.163005	0.430441
REGULATION_OF_VASCULAR_ENDOTHELIAL_GROWTH_FACTOR_RECEPTOR_SIGNALING_PATHWAY	-0.0680456	0.660225	0.917912	0.967296	-0.408928	0.293058	0.162901	0.430441
CELL_GROWTH	1.89858	1.02661	0.0644042	0.36658	-0.940103	0.676034	0.164342	0.431101
RENAL_SYSTEM_VASCULATURE_DEVELOPMENT	0.602327	0.436386	0.167506	0.50979	-0.350477	0.251738	0.163854	0.431101
HINDBRAIN_DEVELOPMENT	1.0217	0.968129	0.291271	0.64263	-0.809668	0.582433	0.164484	0.431101
REGULATION_OF_MRNA_METABOLIC_PROCESS	-0.620001	0.64323	0.335102	0.670558	0.680639	0.489471	0.164359	0.431101
NERVOUS_SYSTEM_PROCESS	1.14145	1.2491	0.360811	0.682332	-1.47651	1.06032	0.163767	0.431101
NEGATIVE_REGULATION_OF_PROTEOLYSIS_INVOLVED_IN_PROTEIN_CATABOLIC_PROCESS					-0.536696	0.385973	0.164377	0.431101
POSITIVE_REGULATION_OF_PROTEIN_BINDING					0.395057	0.284201	0.164511	0.431101
PHOSPHOLIPID_BIOSYNTHETIC_PROCESS	0.446732	0.849172	0.598832	0.819753	0.69843	0.502753	0.164768	0.431305
NEGATIVE_REGULATION_OF_MULTICELLULAR_ORGANISMAL_PROCESS	1.78909	1.27724	0.161289	0.506203	-0.767912	0.553032	0.16497	0.431363
POSITIVE_REGULATION_OF_PATTERN_RECOGNITION_RECEPTOR_SIGNALING_PATHWAY	-0.638007	0.544759	0.241529	0.612254	0.451201	0.325157	0.165247	0.431618
POSITIVE_REGULATION_OF_TOR_SIGNALING					-0.4876	0.352957	0.167134	0.436072
REGULATION_OF_PROTEIN_POLYMERIZATION	-1.67401	1.01428	0.0988507	0.421615	-0.763745	0.553416	0.167569	0.436734
MICROTUBULE_CYTOSKELETON_ORGANIZATION	-0.401392	0.89676	0.65444	0.840472	0.884895	0.641825	0.167982	0.437335
REGULATION_OF_PROTEOLYSIS	2.9366	1.59573	0.0657258	0.367626	-0.619387	0.449863	0.168564	0.437903
PURINE_NUCLEOSIDE_MONOPHOSPHATE_METABOLIC_PROCESS					-0.301995	0.21934	0.168564	0.437903
MEIOTIC_CELL_CYCLE	-1.673	0.728526	0.021652	0.257781	0.722156	0.525191	0.169121	0.437923
SMOOTHENED_SIGNALING_PATHWAY	1.17386	0.661456	0.0759527	0.379633	0.554619	0.403359	0.16913	0.437923
MITOTIC_CYTOKINESIS	0.794526	0.573701	0.166079	0.508801	0.456218	0.331899	0.169265	0.437923
REGULATION_OF_GLYCOPROTEIN_METABOLIC_PROCESS					0.398174	0.289696	0.169301	0.437923
NEUROTRANSMITTER_SECRETION	-2.08583	0.672777	0.00193301	0.136511	-0.606257	0.441688	0.16988	0.438301
DEVELOPMENT_OF_PRIMARY_SEXUAL_CHARACTERISTICS	-0.662491	1.23393	0.591341	0.818078	0.872144	0.635085	0.169668	0.438301
METABOLIC_COMPOUND_SALVAGE					-0.372514	0.271468	0.169995	0.438301
POSITIVE_REGULATION_OF_LYMPHOCYTE_MIGRATION	2.4001	0.730504	0.00101789	0.120429	0.359727	0.262479	0.170531	0.438369
T_CELL_HOMEOSTASIS	1.2052	0.747811	0.10704	0.430604	0.418894	0.305758	0.170682	0.438369
CARBOHYDRATE_DERIVATIVE_METABOLIC_PROCESS	0.970776	1.47745	0.51114	0.776414	-0.936864	0.683827	0.170678	0.438369
BRANCHING_MORPHOGENESIS_OF_AN_EPITHELIAL_TUBE	-0.0859659	0.835533	0.918052	0.967296	0.568126	0.414752	0.170751	0.438369
RESPONSE_TO_CORTICOSTEROID	2.06549	0.945956	0.0289993	0.290934	0.79575	0.582734	0.172082	0.440845
MULTICELLULAR_ORGANISMAL_REPRODUCTIVE_PROCESS	-1.46716	1.80195	0.415526	0.725637	1.42965	1.04693	0.172076	0.440845
REGULATION_OF_INSULIN_SECRETION	-2.15813	1.03199	0.0365078	0.305793	-0.896403	0.65822	0.173243	0.443347
FIBROBLAST_GROWTH_FACTOR_RECEPTOR_SIGNALING_PATHWAY	0.698376	0.687514	0.309725	0.656175	-0.5731	0.421127	0.173554	0.443671
REGULATION_OF_CIRCADIAN_RHYTHM	-0.745702	0.505337	0.140037	0.481958	-0.562289	0.413946	0.174348	0.445228
REGULATION_OF_B_CELL_ACTIVATION	1.31731	1.09641	0.229568	0.59694	0.517077	0.381503	0.1753	0.447183
KIDNEY_EPITHELIUM_DEVELOPMENT	-1.01577	0.888305	0.252833	0.612524	-0.580829	0.429559	0.176327	0.449325
REGULATION_OF_BIOMINERAL_TISSUE_DEVELOPMENT	0.857651	0.749338	0.252398	0.612524	-0.547792	0.405358	0.176575	0.44948
NEGATIVE_REGULATION_OF_HORMONE_SECRETION	-0.300369	0.792686	0.704743	0.87094	-0.587862	0.435704	0.177265	0.450759
INTERLEUKIN_4_PRODUCTION	-1.21567	0.621304	0.05039	0.335874	-0.451235	0.335102	0.178122	0.451879
POTASSIUM_ION_TRANSPORT	0.752053	0.761538	0.323376	0.659637	-0.671492	0.498946	0.17836	0.451879
PROTEIN_AUTOPHOSPHORYLATION	-0.281011	0.76421	0.713086	0.875307	0.608757	0.452628	0.178645	0.451879
ANTIVIRAL_INNATE_IMMUNE_RESPONSE					0.33574	0.249632	0.178644	0.451879
BIOLOGICAL_PROCESS_INVOLVED_IN_INTERACTION_WITH_SYMBIONT					-0.328485	0.24398	0.178186	0.451879
EXECUTION_PHASE_OF_APOPTOSIS	1.31086	0.729631	0.0723973	0.378947	0.426944	0.318618	0.180249	0.454523
SULFUR_COMPOUND_CATABOLIC_PROCESS	0.555765	0.658367	0.398582	0.711413	-0.376989	0.281466	0.180447	0.454523
REGULATION_OF_SODIUM_ION_TRANSPORT	-0.425321	0.71634	0.552685	0.80107	0.536066	0.400032	0.180226	0.454523
PROTEIN_MONOUBIQUITINATION					0.364391	0.272059	0.180447	0.454523
RESPONSE_TO_BMP	1.03079	0.798836	0.196925	0.560922	-0.526831	0.394189	0.181388	0.455935
VESICLE_BUDDING_FROM_MEMBRANE					-0.470434	0.351958	0.181347	0.455935
EPHRIN_RECEPTOR_SIGNALING_PATHWAY	-0.160554	0.51158	0.753643	0.893889	-0.391809	0.293315	0.181616	0.456034
NEGATIVE_REGULATION_OF_TRANSMEMBRANE_RECEPTOR_PROTEIN_SERINE_THREONINE_KINASE_SIGNALING_PATHWAY	1.7481	0.808014	0.0305066	0.291514	-0.549645	0.411848	0.182014	0.456554
NEGATIVE_REGULATION_OF_B_CELL_ACTIVATION					0.374712	0.281091	0.182511	0.457325
REGULATION_OF_WNT_SIGNALING_PATHWAY	2.11291	1.28648	0.100507	0.424024	0.98198	0.738114	0.18339	0.458569
ENDOCYTOSIS	0.960145	1.37853	0.486116	0.766033	-0.752881	0.565749	0.183265	0.458569
SPHINGOLIPID_METABOLIC_PROCESS	2.03751	0.700168	0.00361395	0.148267	-0.450489	0.339843	0.184979	0.458756
GLUCAN_METABOLIC_PROCESS	-1.44978	0.687036	0.0348418	0.299798	0.456316	0.343334	0.183825	0.458756
POSITIVE_REGULATION_OF_PROTEIN_MODIFICATION_PROCESS	2.77418	1.47545	0.0600783	0.353193	0.701877	0.528162	0.18388	0.458756
INFLAMMATORY_RESPONSE_TO_ANTIGENIC_STIMULUS	-0.596184	0.650814	0.359636	0.68155	-0.539873	0.406967	0.184648	0.458756
CELLULAR_EXTRAVASATION	0.299646	0.774004	0.698655	0.868213	-0.401438	0.30249	0.184472	0.458756
STEROL_HOMEOSTASIS	0.31025	0.906804	0.732249	0.884547	-0.475651	0.35822	0.184239	0.458756
STEM_CELL_PROLIFERATION	-0.0880083	0.742364	0.905631	0.961503	-0.569912	0.429492	0.184528	0.458756
REGULATION_OF_MIRNA_METABOLIC_PROCESS	0.0281394	0.82544	0.972805	0.990065	0.589427	0.444862	0.185182	0.458756
PHOSPHOLIPID_TRANSPORT	0.00101488	0.708015	0.998856	0.999384	-0.434792	0.328041	0.185032	0.458756
DEOXYRIBONUCLEOTIDE_METABOLIC_PROCESS	0.409055	0.531564	0.441579	0.744987	-0.325343	0.245815	0.18566	0.459465
POSITIVE_REGULATION_OF_RHO_PROTEIN_SIGNAL_TRANSDUCTION					-0.384201	0.290927	0.186632	0.460922
PROTEIN_LOCALIZATION_TO_MICROTUBULE_ORGANIZING_CENTER					-0.40241	0.304646	0.18653	0.460922
MYELOID_LEUKOCYTE_DIFFERENTIATION	3.12578	1.10169	0.00455027	0.159512	0.601593	0.456769	0.187818	0.462925
APOPTOTIC_SIGNALING_PATHWAY	2.36699	1.80032	0.18859	0.546947	0.912137	0.692571	0.187829	0.462925
BONE_RESORPTION	1.13546	0.820587	0.166447	0.508801	0.37528	0.285555	0.188775	0.464305
RETINA_DEVELOPMENT_IN_CAMERA_TYPE_EYE	-0.70858	0.639793	0.268072	0.627042	-0.636648	0.484358	0.188706	0.464305
SODIUM_ION_TRANSMEMBRANE_TRANSPORT	-1.82199	0.722679	0.0116966	0.210874	0.562145	0.428228	0.189276	0.464429
RESPONSE_TO_FIBROBLAST_GROWTH_FACTOR	1.78994	0.900809	0.0469189	0.331409	-0.582769	0.444037	0.189374	0.464429
LEUKOCYTE_MEDIATED_CYTOTOXICITY	1.43119	0.913215	0.117069	0.441656	-0.459836	0.350394	0.189405	0.464429
L_AMINO_ACID_CATABOLIC_PROCESS	-1.44334	0.628202	0.0215858	0.257781	0.314725	0.240037	0.189806	0.464939
TRANSITION_METAL_ION_TRANSPORT	0.610298	0.65741	0.353233	0.681252	-0.422542	0.322538	0.190178	0.464996
NEGATIVE_REGULATION_OF_GENE_EXPRESSION_EPIGENETIC	0.0968787	0.473172	0.837773	0.930559	0.509982	0.389318	0.190217	0.464996
NON_MOTILE_CILIUM_ASSEMBLY					0.415374	0.318602	0.192322	0.469665
REGULATION_OF_MRNA_CATABOLIC_PROCESS	-0.33229	0.568227	0.558692	0.801165	0.539029	0.414082	0.193004	0.470828
FC_RECEPTOR_MEDIATED_STIMULATORY_SIGNALING_PATHWAY					-0.333747	0.256492	0.19319	0.470828
REGULATION_OF_NON_CANONICAL_NF_KAPPAB_SIGNAL_TRANSDUCTION	1.61266	0.847569	0.0570818	0.347261	0.443118	0.34137	0.194268	0.471065
ARTERY_MORPHOGENESIS	0.598693	0.569227	0.292907	0.64324	-0.412534	0.317792	0.194244	0.471065
NUCLEOTIDE_METABOLIC_PROCESS	-0.865978	1.0737	0.419934	0.729967	-0.654635	0.50409	0.194065	0.471065
POST_TRANSCRIPTIONAL_REGULATION_OF_GENE_EXPRESSION	-0.489967	0.843221	0.561196	0.801165	0.7813	0.601766	0.194169	0.471065
CELLULAR_RESPONSE_TO_NITROGEN_COMPOUND	-0.368262	1.26995	0.77183	0.905811	-1.14557	0.881812	0.193905	0.471065
RESPONSE_TO_COCAINE					0.451958	0.349731	0.196253	0.475398
POSITIVE_REGULATION_OF_EPITHELIAL_CELL_PROLIFERATION	-0.984979	1.02492	0.336536	0.671238	-0.538526	0.416945	0.196495	0.475507
MAINTENANCE_OF_PROTEIN_LOCATION					0.371642	0.288071	0.197015	0.476284
ALTERNATIVE_MRNA_SPLICING_VIA_SPLICEOSOME					0.424975	0.329581	0.197245	0.476362
CELLULAR_SENESCENCE	-0.152262	0.633875	0.810169	0.918899	0.530243	0.411877	0.197961	0.477075
CELL_JUNCTION_DISASSEMBLY					-0.443703	0.34479	0.198136	0.477075
RESPONSE_TO_NICOTINE					0.406775	0.316002	0.198006	0.477075
REGULATION_OF_CELL_KILLING	1.02734	0.9644	0.286758	0.63938	-0.418506	0.32566	0.198758	0.477138
NEGATIVE_REGULATION_OF_TYPE_I_INTERFERON_PRODUCTION					0.347456	0.270289	0.198618	0.477138
REGULATION_OF_PLATELET_AGGREGATION					-0.354745	0.275863	0.198463	0.477138
NUCLEOSIDE_MONOPHOSPHATE_METABOLIC_PROCESS	0.541311	0.610578	0.375318	0.695124	-0.354014	0.275689	0.199106	0.477419
PROTEIN_LIPID_COMPLEX_ORGANIZATION	-0.348215	0.642779	0.588002	0.816571	-0.321179	0.250324	0.199474	0.477419
REGULATION_OF_DNA_RECOMBINATION	-0.0726448	0.69306	0.916521	0.967296	0.602988	0.47	0.199508	0.477419
LENS_FIBER_CELL_DIFFERENTIATION					0.409554	0.319483	0.199868	0.477419
METANEPHRIC_NEPHRON_DEVELOPMENT					-0.377659	0.294492	0.1997	0.477419
REGULATION_OF_CELLULAR_SENESCENCE					0.406287	0.317381	0.200502	0.478456
POSITIVE_REGULATION_OF_AUTOPHAGY	1.03033	0.734278	0.160562	0.505731	0.482899	0.37778	0.20116	0.479075
CHROMATIN_REMODELING	-0.166013	0.680042	0.807137	0.918767	0.627754	0.490986	0.201052	0.479075
CELL_RECOGNITION	0.577065	0.866388	0.505374	0.773577	-0.498092	0.390083	0.201642	0.479747
NEURON_APOPTOTIC_PROCESS	1.49494	1.21065	0.216896	0.57992	0.793322	0.621711	0.201944	0.479993
REGULATION_OF_FIBROBLAST_GROWTH_FACTOR_RECEPTOR_SIGNALING_PATHWAY					-0.385996	0.302752	0.202325	0.480422
REGULATION_OF_CELL_CYCLE_G2_M_PHASE_TRANSITION	-0.285006	0.474082	0.547724	0.799515	0.500282	0.393159	0.203207	0.48204
INSULIN_SECRETION_INVOLVED_IN_CELLULAR_RESPONSE_TO_GLUCOSE_STIMULUS					-0.490639	0.385823	0.203491	0.482237
REGULATION_OF_CALCIUM_ION_TRANSMEMBRANE_TRANSPORT	0.636624	1.07865	0.555052	0.80107	0.60678	0.477469	0.203791	0.482473
REGULATION_OF_POTASSIUM_ION_TRANSPORT	0.574141	0.708262	0.417576	0.727874	-0.542755	0.427683	0.20442	0.483486
CELLULAR_DEFENSE_RESPONSE	1.28017	0.644877	0.0471289	0.331654	-0.344321	0.271674	0.205011	0.483932
NUCLEAR_TRANSCRIBED_MRNA_CATABOLIC_PROCESS_DEADENYLATION_DEPENDENT_DECAY					0.359827	0.283884	0.204971	0.483932
EPIGENETIC_REGULATION_OF_GENE_EXPRESSION	-0.116167	0.563937	0.836797	0.930559	0.561953	0.445085	0.206743	0.487539
REGULATION_OF_INTRINSIC_APOPTOTIC_SIGNALING_PATHWAY	0.0299011	1.14564	0.979178	0.991536	0.614774	0.487635	0.207408	0.488629
NEGATIVE_REGULATION_OF_BIOMINERAL_TISSUE_DEVELOPMENT					-0.349907	0.277827	0.207871	0.489239
PROCESS_UTILIZING_AUTOPHAGIC_MECHANISM	1.78737	1.42583	0.21	0.579082	0.611767	0.486186	0.208284	0.489731
T_CELL_DIFFERENTIATION_IN_THYMUS	-1.27662	0.838389	0.127832	0.459177	0.5464	0.435881	0.210005	0.491029
CAMERA_TYPE_EYE_MORPHOGENESIS	-0.693396	0.655576	0.290197	0.641007	-0.554273	0.441755	0.209585	0.491029
ORGANIC_ANION_TRANSPORT	-1.12984	1.20163	0.347086	0.680355	-0.617562	0.492287	0.209669	0.491029
POSITIVE_REGULATION_OF_BLOOD_VESSEL_ENDOTHELIAL_CELL_MIGRATION	0.632283	0.774362	0.414202	0.724662	-0.42011	0.335178	0.210062	0.491029
MOTOR_NEURON_AXON_GUIDANCE					-0.393981	0.313916	0.20946	0.491029
MULTIVESICULAR_BODY_SORTING_PATHWAY					0.333368	0.265676	0.209554	0.491029
NATURAL_KILLER_CELL_ACTIVATION	2.229	0.804898	0.00561768	0.168233	-0.460612	0.368359	0.211138	0.491292
MONOSACCHARIDE_METABOLIC_PROCESS	-1.82823	1.18465	0.122765	0.450016	-0.586975	0.469474	0.211196	0.491292
ENDOTHELIAL_CELL_CHEMOTAXIS					0.344164	0.275266	0.211192	0.491292
POSITIVE_REGULATION_OF_SMOOTHENED_SIGNALING_PATHWAY					0.369662	0.29532	0.210667	0.491292
SPERM_FLAGELLUM_ASSEMBLY					0.40404	0.322855	0.210767	0.491292
RESPONSE_TO_GROWTH_FACTOR	3.14552	1.30817	0.016194	0.232686	-0.706851	0.566402	0.212043	0.492784
CHROMATIN_ORGANIZATION	-0.714052	0.651552	0.273111	0.629719	0.611903	0.491484	0.213127	0.494659
ORGANOPHOSPHATE_METABOLIC_PROCESS	-0.507475	1.34594	0.706144	0.87094	-0.807534	0.648805	0.213261	0.494659
VASCULAR_TRANSPORT	-0.203612	0.677031	0.76361	0.899511	-0.41532	0.333913	0.213575	0.494908
PROTEINOGENIC_AMINO_ACID_BIOSYNTHETIC_PROCESS					0.264515	0.213096	0.214496	0.496565
PROTEIN_DNA_COMPLEX_ORGANIZATION	-1.01955	0.471774	0.0306873	0.291514	0.528727	0.426601	0.215199	0.497713
REGULATION_OF_ESTABLISHMENT_OF_PROTEIN_LOCALIZATION_TO_MITOCHONDRION					0.417199	0.336946	0.215649	0.498275
EPITHELIAL_CELL_DEVELOPMENT	1.1731	0.991884	0.236927	0.606559	-0.689739	0.557669	0.216153	0.498478
REGULATION_OF_PROTEIN_LOCALIZATION_TO_MEMBRANE	0.710312	0.966164	0.462225	0.754303	-0.785766	0.635197	0.216071	0.498478
RESPONSE_TO_CHEMOKINE	2.10309	0.71762	0.00338256	0.145527	0.360037	0.292395	0.218196	0.501747
ENDOCRINE_SYSTEM_DEVELOPMENT	-0.938756	0.856266	0.272931	0.629719	-0.534972	0.434359	0.218085	0.501747
REGULATION_OF_DNA_METABOLIC_PROCESS	-0.631363	1.00761	0.530926	0.788825	0.828151	0.67201	0.217819	0.501747
REGULATION_OF_CELLULAR_RESPONSE_TO_GROWTH_FACTOR_STIMULUS	2.14771	1.10485	0.0519089	0.340565	-0.596226	0.484721	0.218683	0.502385
VACUOLAR_LOCALIZATION	-0.372687	0.761275	0.624448	0.826522	0.420402	0.342007	0.218989	0.502608
POSITIVE_REGULATION_OF_MUSCLE_CELL_DIFFERENTIATION	0.535799	0.530307	0.312325	0.657455	-0.395539	0.32234	0.219789	0.503657
REGULATION_OF_BINDING	0.532066	0.915396	0.561078	0.801165	0.578562	0.472212	0.220494	0.503657
RAC_PROTEIN_SIGNAL_TRANSDUCTION					-0.472866	0.385761	0.220273	0.503657
REGULATION_OF_SPINDLE_ORGANIZATION					0.407402	0.332482	0.220448	0.503657
SOMITOGENESIS					0.357743	0.291755	0.220132	0.503657
POSITIVE_REGULATION_OF_SMALL_GTPASE_MEDIATED_SIGNAL_TRANSDUCTION	0.708565	0.613251	0.247916	0.612524	-0.444097	0.362742	0.220847	0.503985
CYTOKINETIC_PROCESS	0.633577	0.500409	0.205471	0.573682	0.337849	0.27651	0.221771	0.504654
OOCYTE_DIFFERENTIATION					-0.428338	0.350463	0.221631	0.504654
REGULATION_OF_SMOOTHENED_SIGNALING_PATHWAY					0.427598	0.349683	0.2214	0.504654
LYMPH_VESSEL_DEVELOPMENT					-0.326417	0.267684	0.222687	0.50626
DEFENSE_RESPONSE_TO_GRAM_POSITIVE_BACTERIUM	2.25443	0.912682	0.013507	0.221624	0.407165	0.334172	0.223061	0.506632
CALCIUM_MEDIATED_SIGNALING	0.423765	1.04578	0.685321	0.862575	0.728668	0.5994	0.224114	0.507583
PHAGOCYTOSIS	0.3281	1.03781	0.751891	0.89237	-0.453195	0.372634	0.223911	0.507583
ELECTRON_TRANSPORT_CHAIN					0.404275	0.33238	0.22387	0.507583
MATERNAL_PROCESS_INVOLVED_IN_FEMALE_PREGNANCY	0.364806	0.723679	0.614192	0.821671	-0.377103	0.310509	0.22457	0.507979
ORGANIC_ACID_METABOLIC_PROCESS	-0.731933	1.51293	0.628537	0.82845	-0.545213	0.449069	0.224711	0.507979
VASCULATURE_DEVELOPMENT	1.73516	0.985043	0.0781523	0.379633	-0.611332	0.50454	0.225642	0.509604
NEGATIVE_REGULATION_OF_MONONUCLEAR_CELL_MIGRATION	1.2245	0.680565	0.0719808	0.378947	0.449045	0.372456	0.22796	0.513574
REGULATION_OF_PLASMA_LIPOPROTEIN_PARTICLE_LEVELS	0.970602	0.777389	0.211833	0.579494	-0.371492	0.308048	0.227835	0.513574
LIPID_OXIDATION	0.324024	0.636036	0.610442	0.819957	0.318144	0.263928	0.228042	0.513574
PYRIDINE_CONTAINING_COMPOUND_METABOLIC_PROCESS	-0.892013	0.822347	0.278048	0.633355	-0.428994	0.356059	0.228264	0.513595
NEGATIVE_REGULATION_OF_PHOSPHORYLATION	0.259811	0.771783	0.73639	0.88676	0.506192	0.420641	0.228828	0.513974
MODULATION_BY_SYMBIONT_OF_ENTRY_INTO_HOST					-0.32253	0.268038	0.228861	0.513974
HOMEOSTASIS_OF_NUMBER_OF_CELLS_WITHIN_A_TISSUE	-0.756315	0.583081	0.194597	0.555613	0.379218	0.315407	0.229243	0.514031
ACUTE_INFLAMMATORY_RESPONSE	0.753952	0.645133	0.242534	0.612254	-0.419045	0.348586	0.229314	0.514031
REGULATION_OF_RECEPTOR_MEDIATED_ENDOCYTOSIS	1.41047	0.928956	0.128928	0.461362	-0.525868	0.437992	0.229894	0.514455
ORGANIC_ACID_BIOSYNTHETIC_PROCESS	-1.23892	1.15361	0.282843	0.634368	-0.515732	0.429585	0.229931	0.514455
RESPONSE_TO_ALKALOID	1.52388	0.705171	0.0306951	0.291514	0.47909	0.400245	0.23131	0.515411
ENDODERM_FORMATION	1.4445	0.675106	0.0323822	0.292951	-0.38288	0.31993	0.231398	0.515411
NEGATIVE_REGULATION_OF_CELL_DIFFERENTIATION	3.59112	1.67541	0.0320787	0.292951	-0.950212	0.793471	0.231097	0.515411
MUSCLE_CELL_DEVELOPMENT	0.585955	0.848342	0.48975	0.767078	0.435869	0.363826	0.230912	0.515411
REGULATION_OF_CHOLESTEROL_EFFLUX					-0.354613	0.296331	0.231431	0.515411
REGULATION_OF_MONONUCLEAR_CELL_MIGRATION	2.99883	0.998386	0.00266733	0.136511	0.446327	0.373287	0.231827	0.515511
REGULATION_OF_ACTIN_NUCLEATION					-0.366183	0.30631	0.231905	0.515511
POSITIVE_REGULATION_OF_CELL_ADHESION	1.83966	1.18408	0.120266	0.445945	-0.552026	0.461992	0.232133	0.515542
SEQUESTERING_OF_CALCIUM_ION	1.33726	0.929686	0.150322	0.494028	0.547645	0.458634	0.232447	0.515589
GLYCEROLIPID_BIOSYNTHETIC_PROCESS	0.0800907	0.787337	0.918976	0.967341	0.594056	0.497647	0.232584	0.515589
REGULATION_OF_NEUROTRANSMITTER_SECRETION	-1.19638	0.573258	0.0368888	0.306438	-0.421152	0.353737	0.233818	0.517849
CYTOPLASMIC_PATTERN_RECOGNITION_RECEPTOR_SIGNALING_PATHWAY	-1.47939	0.86062	0.085617	0.390537	0.425369	0.357783	0.234479	0.518823
POSITIVE_REGULATION_OF_GENE_EXPRESSION	1.90007	2.23167	0.39454	0.709887	-0.85879	0.722666	0.23469	0.518823
POSITIVE_REGULATION_OF_LEUKOCYTE_CHEMOTAXIS	2.79586	0.772396	0.000294922	0.0794482	0.363915	0.306859	0.235648	0.520462
POSITIVE_REGULATION_OF_LEUKOCYTE_PROLIFERATION	0.546955	1.03952	0.598777	0.819753	-0.474442	0.400365	0.236008	0.520778
CELL_REDOX_HOMEOSTASIS	0.070472	0.557691	0.899444	0.958792	0.355305	0.300015	0.236298	0.52094
CYTOKINE_PRODUCTION	0.422079	1.83413	0.817994	0.921457	-0.586043	0.496426	0.237792	0.523753
NEGATIVE_REGULATION_OF_RESPONSE_TO_CYTOKINE_STIMULUS	1.25236	0.831809	0.132172	0.468544	0.421991	0.357697	0.238102	0.523955
REGULATION_OF_ORGANELLE_ORGANIZATION	-2.18529	1.45012	0.131818	0.468163	0.945002	0.802268	0.238831	0.524944
VACUOLAR_TRANSPORT	-0.0326439	0.668588	0.961059	0.986529	0.472903	0.401609	0.238988	0.524944
CIRCADIAN_RHYTHM	-1.15832	0.719496	0.107418	0.430604	-0.653987	0.555854	0.239378	0.525172
POSITIVE_REGULATION_OF_VASCULAR_ENDOTHELIAL_GROWTH_FACTOR_PRODUCTION	-0.448212	0.591377	0.448503	0.746265	-0.371446	0.315811	0.239529	0.525172
BLOOD_VESSEL_MORPHOGENESIS	1.94402	1.03328	0.0599165	0.353193	-0.572737	0.487403	0.239963	0.525306
PRIMARY_ALCOHOL_METABOLIC_PROCESS	0.535712	0.698878	0.44336	0.744987	-0.42623	0.362943	0.240246	0.525306
REGULATION_OF_RESPONSE_TO_ENDOPLASMIC_RETICULUM_STRESS	0.0345335	0.812398	0.966094	0.988549	0.410444	0.349394	0.240103	0.525306
PROTEIN_FOLDING	0.408671	1.00066	0.682979	0.861919	0.57078	0.487207	0.241384	0.526864
METHYLATION					0.435251	0.371533	0.241397	0.526864
REGULATION_OF_MRNA_PROCESSING	-0.691463	0.519916	0.183534	0.541507	0.508214	0.434669	0.242324	0.528316
NEGATIVE_REGULATION_OF_TYPE_II_INTERFERON_PRODUCTION	0.203239	0.651709	0.75515	0.894555	-0.351367	0.300773	0.242722	0.528316
FEEDING_BEHAVIOR	-0.162061	0.743988	0.827563	0.923249	-0.400746	0.342939	0.24258	0.528316
POSITIVE_REGULATION_OF_PEPTIDE_SECRETION	-1.40168	0.852599	0.100175	0.424024	-0.557503	0.478004	0.243487	0.528571
CD4_POSITIVE_ALPHA_BETA_T_CELL_ACTIVATION	-0.052803	0.94213	0.955305	0.985201	-0.411136	0.352214	0.243094	0.528571
REGULATION_OF_EPITHELIAL_CELL_APOPTOTIC_PROCESS					0.408094	0.349909	0.243499	0.528571
PRODUCTION_OF_MOLECULAR_MEDIATOR_OF_IMMUNE_RESPONSE	1.50557	1.32522	0.25592	0.615472	-0.524069	0.449658	0.243823	0.528797
REGULATION_OF_B_CELL_PROLIFERATION	1.01298	0.921738	0.271773	0.628164	0.409942	0.352009	0.24419	0.529115
REGULATION_OF_LIPID_TRANSPORT	2.71128	1.05308	0.0100352	0.195272	-0.470987	0.404741	0.244555	0.529429
ENERGY_RESERVE_METABOLIC_PROCESS	-1.92677	0.773033	0.0126853	0.220778	0.428771	0.369076	0.24534	0.530306
POSITIVE_REGULATION_OF_AXONOGENESIS	0.807729	0.509148	0.112641	0.433133	0.409446	0.352817	0.245843	0.530306
SEXUAL_REPRODUCTION	-1.62159	1.49357	0.277608	0.633355	1.08816	0.937618	0.245823	0.530306
CELL_SURFACE_TOLL_LIKE_RECEPTOR_SIGNALING_PATHWAY	-0.208787	0.712448	0.769479	0.904633	0.359676	0.309907	0.245807	0.530306
REGULATION_OF_TUBE_SIZE	-1.59162	0.914144	0.0816661	0.383509	-0.554681	0.478687	0.246557	0.53118
NEGATIVE_REGULATION_OF_CELL_GROWTH	0.675753	1.03753	0.514848	0.777809	-0.673411	0.581456	0.246804	0.53118
ALPHA_AMINO_ACID_BIOSYNTHETIC_PROCESS					0.254962	0.220196	0.246911	0.53118
REGULATION_OF_MACROAUTOPHAGY	1.20693	0.849281	0.155281	0.499911	0.446138	0.385777	0.247491	0.531476
POSITIVE_REGULATION_OF_PLASMA_MEMBRANE_BOUNDED_CELL_PROJECTION_ASSEMBLY	0.170001	0.745605	0.819644	0.921457	-0.548847	0.474518	0.247419	0.531476
POSITIVE_REGULATION_OF_PROTEIN_POLYMERIZATION	-1.09496	0.678407	0.106524	0.430604	0.535125	0.463917	0.248708	0.533319
PROTEASOMAL_PROTEIN_CATABOLIC_PROCESS	-1.47082	1.07924	0.172938	0.520606	0.608411	0.527547	0.248793	0.533319
RESPONSE_TO_AXON_INJURY	0.489331	0.829276	0.555143	0.80107	-0.459925	0.399631	0.249783	0.534964
RESPONSE_TO_TOXIC_SUBSTANCE	1.74905	1.06697	0.101159	0.424024	-0.471004	0.41024	0.25092	0.535965
NEGATIVE_REGULATION_OF_RESPONSE_TO_EXTERNAL_STIMULUS	0.834384	1.35814	0.538978	0.795855	-0.539828	0.469997	0.25073	0.535965
MRNA_METABOLIC_PROCESS	-0.0900875	0.675223	0.893862	0.956518	0.522401	0.454747	0.25065	0.535965
ACYL_COA_METABOLIC_PROCESS					-0.37635	0.328745	0.252289	0.537933
NEGATIVE_REGULATION_OF_MRNA_CATABOLIC_PROCESS					0.391213	0.341719	0.252276	0.537933
POSITIVE_REGULATION_OF_CARBOHYDRATE_METABOLIC_PROCESS	-0.187402	0.665524	0.778261	0.908767	-0.462369	0.404176	0.252632	0.538187
RESPONSE_TO_X_RAY					-0.357547	0.312876	0.253133	0.538776
ACTIN_FILAMENT_BASED_PROCESS	-0.641886	1.36484	0.638139	0.832872	0.876661	0.767924	0.253621	0.539337
POSITIVE_REGULATION_OF_APOPTOTIC_SIGNALING_PATHWAY	0.992117	1.09834	0.366374	0.685572	0.590015	0.517176	0.253936	0.539531
NEGATIVE_REGULATION_OF_LIPID_BIOSYNTHETIC_PROCESS	0.981529	0.734771	0.181604	0.54053	-0.33618	0.294855	0.254222	0.539661
DIGESTIVE_TRACT_MORPHOGENESIS	-1.07928	0.6031	0.0735261	0.378947	-0.383991	0.336974	0.254484	0.539739
GLUTAMINE_FAMILY_AMINO_ACID_METABOLIC_PROCESS	-2.03518	0.662524	0.00212729	0.136511	0.287045	0.252577	0.255763	0.54102
ENDOMEMBRANE_SYSTEM_ORGANIZATION	-2.02638	1.22953	0.0993345	0.421615	0.673597	0.592486	0.25558	0.54102
PROTEIN_LOCALIZATION_TO_LYSOSOME					0.312656	0.274946	0.255474	0.54102
REGULATION_OF_ACTIN_FILAMENT_POLYMERIZATION	-0.856039	0.769021	0.265642	0.625429	-0.561424	0.494894	0.256613	0.54234
AMINO_ACID_CATABOLIC_PROCESS	-0.963767	0.658933	0.143572	0.485324	0.269116	0.237559	0.257282	0.543276
ANGIOGENESIS_INVOLVED_IN_WOUND_HEALING	0.277833	0.563135	0.621752	0.826522	-0.282258	0.250079	0.259035	0.546019
PROTEIN_DESTABILIZATION					-0.302055	0.267578	0.258963	0.546019
MESENCHYME_DEVELOPMENT	0.961889	0.694187	0.165859	0.508801	-0.511807	0.454032	0.259637	0.546329
RESPONSE_TO_INSULIN	-0.562347	0.970309	0.562215	0.801487	-0.685889	0.608424	0.259607	0.546329
POSITIVE_REGULATION_OF_MONONUCLEAR_CELL_MIGRATION	2.96336	0.858376	0.000555869	0.0895321	0.338063	0.300596	0.260741	0.548173
SUPEROXIDE_METABOLIC_PROCESS	0.630795	0.911958	0.48913	0.767078	-0.393569	0.350251	0.26115	0.548551
POSITIVE_REGULATION_OF_FIBROBLAST_PROLIFERATION	1.79488	0.667844	0.00719729	0.171331	-0.405859	0.361773	0.26192	0.54969
RESPIRATORY_SYSTEM_DEVELOPMENT	-0.155219	0.985799	0.874886	0.943143	-0.592436	0.529652	0.263337	0.552181
ICOSANOID_METABOLIC_PROCESS	0.223731	0.780302	0.774324	0.907159	-0.38384	0.343553	0.263881	0.552838
EPITHELIAL_TO_MESENCHYMAL_TRANSITION	1.12512	0.766995	0.142399	0.485324	-0.426066	0.381751	0.264387	0.553416
POSITIVE_REGULATION_OF_PROTEIN_SECRETION	-1.36129	1.05735	0.197937	0.562118	-0.687213	0.616606	0.265061	0.554345
REGULATION_OF_COAGULATION	1.24984	0.645184	0.0527234	0.340633	-0.286789	0.257872	0.26608	0.555026
PROTEIN_STABILIZATION	-1.76899	0.996715	0.0759278	0.379633	-0.62147	0.558763	0.266042	0.555026
ACTIN_MEDIATED_CELL_CONTRACTION	0.316563	0.60978	0.603661	0.819753	0.398499	0.358203	0.265926	0.555026
POSITIVE_REGULATION_OF_ALPHA_BETA_T_CELL_ACTIVATION	0.877658	0.878098	0.317553	0.65841	-0.325217	0.292572	0.266318	0.555042
POSITIVE_REGULATION_OF_ENDOCYTOSIS	0.90218	0.953713	0.344166	0.678652	-0.445463	0.401028	0.266653	0.555257
POSITIVE_REGULATION_OF_STEM_CELL_PROLIFERATION					-0.365214	0.329176	0.267225	0.555966
ESTABLISHMENT_OF_ENDOTHELIAL_BARRIER	1.0395	0.567859	0.0671665	0.367626	-0.374263	0.337864	0.267978	0.556648
TUBE_MORPHOGENESIS	1.79143	1.10373	0.104574	0.430522	-0.601214	0.542787	0.268015	0.556648
ANDROGEN_RECEPTOR_SIGNALING_PATHWAY					0.327179	0.295554	0.268293	0.556742
CELLULAR_RESPONSE_TO_GLUCOCORTICOID_STIMULUS	1.12175	0.6162	0.0686945	0.369428	-0.451238	0.408483	0.269304	0.557397
MUSCLE_ADAPTATION	-0.136328	0.758926	0.857441	0.935914	-0.469477	0.424788	0.269071	0.557397
PROTEIN_LOCALIZATION_TO_VACUOLE	0.000288768	0.604893	0.999619	0.999619	0.386146	0.349433	0.269132	0.557397
RNA_SPLICING	0.165872	0.694335	0.811188	0.918958	0.47423	0.42965	0.269698	0.557731
NEGATIVE_REGULATION_OF_CARBOHYDRATE_METABOLIC_PROCESS					-0.418462	0.379968	0.270762	0.55945
REGULATION_OF_PROTEIN_SERINE_THREONINE_KINASE_ACTIVITY	-0.775023	0.795727	0.330066	0.664168	0.457437	0.415905	0.271394	0.560274
REGULATION_OF_CILIUM_ASSEMBLY					0.327919	0.298381	0.27177	0.560569
GLIAL_CELL_MIGRATION	0.844114	0.603886	0.162172	0.506626	-0.366342	0.335565	0.274957	0.566657
BONE_MORPHOGENESIS	0.155164	0.62113	0.802735	0.915641	0.40744	0.37378	0.27569	0.567681
REGULATION_OF_PHOSPHORYLATION	6.03641	1.71809	0.000442346	0.0895321	0.52664	0.483875	0.276427	0.568225
MICROTUBULE_CYTOSKELETON_ORGANIZATION_INVOLVED_IN_MITOSIS	-1.40094	0.673841	0.037614	0.306911	0.516866	0.474669	0.276199	0.568225
REGULATION_OF_PHOSPHORUS_METABOLIC_PROCESS	4.83194	1.76974	0.00632755	0.168233	0.608395	0.561163	0.27829	0.571126
NATURAL_KILLER_CELL_MEDIATED_IMMUNITY	1.45239	0.831046	0.0805211	0.382981	-0.335293	0.309278	0.278314	0.571126
T_CELL_MEDIATED_CYTOTOXICITY	0.779056	0.552075	0.158203	0.502829	-0.315617	0.291311	0.278615	0.571256
REGULATION_OF_NEUROTRANSMITTER_TRANSPORT	-0.346933	0.64666	0.591613	0.818078	-0.446598	0.412562	0.279031	0.571441
NEGATIVE_REGULATION_OF_ORGANELLE_ORGANIZATION	0.0757959	1.09697	0.944914	0.979687	-0.767214	0.708964	0.279181	0.571441
POSITIVE_REGULATION_OF_INTRACELLULAR_PROTEIN_TRANSPORT	-0.54675	0.558241	0.327374	0.662094	-0.444615	0.411341	0.279746	0.571624
POSITIVE_REGULATION_OF_INTERLEUKIN_4_PRODUCTION					-0.341012	0.315487	0.279738	0.571624
FORMATION_OF_PRIMARY_GERM_LAYER	1.12214	0.778183	0.149301	0.49324	-0.423311	0.392455	0.280756	0.573201
VASCULOGENESIS	0.20751	0.574979	0.718174	0.877114	-0.3438	0.319272	0.281558	0.57395
CELL_PROJECTION_ASSEMBLY	-0.331647	1.26961	0.793923	0.915641	0.739126	0.686697	0.281771	0.57395
LYMPHOCYTE_COSTIMULATION	0.01179	0.621082	0.984855	0.994016	-0.327962	0.304742	0.28184	0.57395
RIBOSOME_BIOGENESIS	-0.53033	0.498502	0.287398	0.639557	0.440522	0.410496	0.283206	0.574785
CELLULAR_PROCESS_INVOLVED_IN_REPRODUCTION_IN_MULTICELLULAR_ORGANISM	-0.592605	0.985747	0.547725	0.799515	0.697471	0.649723	0.283052	0.574785
PROTEIN_CONTAINING_COMPLEX_REMODELING	-0.325783	0.631381	0.605865	0.819753	-0.263339	0.245066	0.282569	0.574785
EMBRYONIC_HEART_TUBE_MORPHOGENESIS					-0.336361	0.313294	0.28299	0.574785
REGULATION_OF_MORPHOGENESIS_OF_AN_EPITHELIUM	0.660468	0.667446	0.322396	0.659637	0.432256	0.40306	0.283524	0.574944
REGULATION_OF_NITRIC_OXIDE_METABOLIC_PROCESS	-1.77737	0.952212	0.0619624	0.360907	-0.356219	0.332921	0.284629	0.576678
REGULATION_OF_CILIUM_MOVEMENT					0.305926	0.286055	0.284859	0.576678
NEGATIVE_REGULATION_OF_MICROTUBULE_DEPOLYMERIZATION					0.328686	0.308002	0.285901	0.578301
POSITIVE_REGULATION_OF_OSTEOBLAST_DIFFERENTIATION	1.03417	0.612362	0.0912525	0.402893	0.44406	0.416506	0.286354	0.578729
NEGATIVE_REGULATION_OF_LOCOMOTION	0.974188	1.44147	0.499149	0.769548	-0.588087	0.551999	0.286706	0.578953
POSITIVE_REGULATION_OF_ENDOTHELIAL_CELL_APOPTOTIC_PROCESS					0.315621	0.296543	0.287177	0.579417
REGULATION_OF_NERVOUS_SYSTEM_PROCESS	0.548269	0.808869	0.497885	0.769548	-0.482207	0.45342	0.287561	0.579705
MAMMARY_GLAND_DEVELOPMENT	-0.652683	0.891574	0.464133	0.755464	0.546092	0.513921	0.287964	0.580031
PROTEINOGENIC_AMINO_ACID_METABOLIC_PROCESS	-2.66752	0.795562	0.000799411	0.108092	0.294022	0.277347	0.289088	0.580771
CYTOSOLIC_TRANSPORT	-1.17105	0.653555	0.0731638	0.378947	0.382914	0.361087	0.28894	0.580771
POSITIVE_REGULATION_OF_MYELOID_CELL_DIFFERENTIATION	1.69533	0.953059	0.0752674	0.379633	0.450817	0.425173	0.289002	0.580771
REGULATION_OF_CENTROSOME_DUPLICATION					0.348528	0.328905	0.289298	0.580771
RESPONSE_TO_TYPE_I_INTERFERON	-0.716177	0.603588	0.235412	0.606434	0.295524	0.279516	0.290389	0.581504
PROTEASOME_MEDIATED_UBIQUITIN_DEPENDENT_PROTEIN_CATABOLIC_PROCESS	-0.879783	0.775205	0.256416	0.615472	0.545882	0.516166	0.290251	0.581504
RESPONSE_TO_HEAT	0.436388	0.662482	0.510077	0.776414	0.420634	0.39749	0.289953	0.581504
POSITIVE_REGULATION_OF_PHOSPHORYLATION	2.81109	1.16237	0.015588	0.23119	0.441288	0.418483	0.291657	0.58204
CELL_CELL_JUNCTION_ORGANIZATION	-1.36535	0.972607	0.160377	0.505731	-0.496708	0.470857	0.29147	0.58204
REGULATION_OF_MRNA_SPLICING_VIA_SPLICEOSOME	-0.647454	0.522846	0.215595	0.579839	0.466952	0.443015	0.291868	0.58204
CARBOHYDRATE_METABOLIC_PROCESS	0.942423	1.35538	0.486854	0.766097	-0.567831	0.537942	0.291168	0.58204
ESTABLISHMENT_OR_MAINTENANCE_OF_BIPOLAR_CELL_POLARITY					-0.352016	0.333904	0.291772	0.58204
MEGAKARYOCYTE_DIFFERENTIATION					-0.336331	0.3193	0.292187	0.582193
POSITIVE_REGULATION_OF_NON_CANONICAL_NF_KAPPAB_SIGNAL_TRANSDUCTION	1.46594	0.772835	0.0578493	0.347261	0.290654	0.276231	0.292701	0.582252
CELL_CYCLE_G1_S_PHASE_TRANSITION	-0.511052	0.875984	0.559622	0.801165	0.697562	0.662643	0.29248	0.582252
REGULATION_OF_IMMUNE_EFFECTOR_PROCESS	0.859366	1.25595	0.493828	0.768763	-0.403879	0.384182	0.293135	0.582633
DEVELOPMENT_OF_PRIMARY_FEMALE_SEXUAL_CHARACTERISTICS	0.549572	0.985782	0.577187	0.809344	0.455432	0.433642	0.293604	0.583083
CALCIUM_ION_TRANSPORT	2.39374	1.3461	0.0753588	0.379633	0.673702	0.644916	0.296191	0.583222
REGULATION_OF_KINASE_ACTIVITY	1.66163	1.16729	0.154593	0.498543	0.446904	0.427845	0.296233	0.583222
MUSCLE_HYPERTROPHY	-0.828694	0.73562	0.259944	0.61914	-0.421237	0.402841	0.295715	0.583222
REGULATION_OF_SPROUTING_ANGIOGENESIS	-0.529044	0.693575	0.445596	0.745152	0.34096	0.325003	0.294133	0.583222
SPECIFICATION_OF_SYMMETRY	-0.383704	0.740927	0.604549	0.819753	-0.460082	0.439568	0.295253	0.583222
NEUROTROPHIN_SIGNALING_PATHWAY	0.301746	0.614147	0.623196	0.826522	-0.329957	0.3154	0.29549	0.583222
REGULATION_OF_T_CELL_APOPTOTIC_PROCESS	-0.241853	0.698397	0.72912	0.883958	-0.386978	0.369035	0.294352	0.583222
REGULATION_OF_CELL_ADHESION_MEDIATED_BY_INTEGRIN	0.160093	0.754403	0.831942	0.926937	-0.371424	0.355666	0.296344	0.583222
REGULATION_OF_MICROTUBULE_BASED_MOVEMENT					0.366042	0.350291	0.296038	0.583222
REGULATION_OF_NEURON_MIGRATION					-0.385549	0.369148	0.296287	0.583222
RESPONSE_TO_PROTOZOAN					-0.318135	0.303605	0.294704	0.583222
POSITIVE_REGULATION_OF_PHOSPHORUS_METABOLIC_PROCESS	3.07181	1.19933	0.0104288	0.195463	0.487562	0.467783	0.297281	0.58372
RESPONSE_TO_BACTERIUM	3.20298	1.36011	0.0185258	0.24524	-0.510975	0.49041	0.297443	0.58372
RECEPTOR_MEDIATED_ENDOCYTOSIS	2.19047	0.998976	0.0283279	0.290928	-0.535673	0.513758	0.297108	0.58372
TELOMERE_ORGANIZATION	-0.952125	0.530973	0.0729461	0.378947	0.433057	0.415737	0.297569	0.58372
REGULATION_OF_LIPID_CATABOLIC_PROCESS	-0.969915	0.651983	0.136846	0.47445	-0.330746	0.319462	0.300518	0.588744
SENSORY_PERCEPTION_OF_MECHANICAL_STIMULUS	0.492243	0.728481	0.499224	0.769548	-0.547834	0.529254	0.300619	0.588744
NEGATIVE_REGULATION_OF_NUCLEAR_DIVISION					0.392893	0.380602	0.301935	0.590839
NON_PROTEINOGENIC_AMINO_ACID_METABOLIC_PROCESS	-1.34618	0.65783	0.0407177	0.314607	-0.279548	0.271059	0.302393	0.591253
DOPAMINERGIC_NEURON_DIFFERENTIATION					-0.297589	0.289509	0.303992	0.593896
REGULATION_OF_MAP_KINASE_ACTIVITY	-0.578049	0.679927	0.395234	0.709887	0.362609	0.352984	0.304295	0.594005
NEGATIVE_REGULATION_OF_CANONICAL_NF_KAPPAB_SIGNAL_TRANSDUCTION	0.915718	0.80686	0.25641	0.615472	0.351117	0.344471	0.308064	0.600388
REACTIVE_OXYGEN_SPECIES_METABOLIC_PROCESS	0.670862	1.26858	0.596925	0.819753	-0.46817	0.459262	0.308015	0.600388
B_CELL_PROLIFERATION	1.92093	1.10362	0.0817569	0.383509	0.411037	0.403678	0.308569	0.600398
BLOOD_VESSEL_ENDOTHELIAL_CELL_PROLIFERATION_INVOLVED_IN_SPROUTING_ANGIOGENESIS					0.2761	0.27105	0.308378	0.600398
INTRACELLULAR_PROTEIN_TRANSPORT	-1.81594	1.23361	0.141007	0.482688	0.664672	0.655561	0.310632	0.603923
RESPONSE_TO_CADMIUM_ION					-0.268834	0.265372	0.311038	0.604223
CHLORIDE_TRANSPORT					-0.285972	0.282921	0.312119	0.605834
REGULATION_OF_PROTEIN_TARGETING	0.766376	0.57677	0.183935	0.541507	0.366171	0.362533	0.312478	0.605889
CELL_DIVISION	-0.283444	0.857598	0.741015	0.889959	0.697111	0.690483	0.312687	0.605889
NEGATIVE_REGULATION_OF_DNA_BINDING_TRANSCRIPTION_FACTOR_ACTIVITY					0.368011	0.364675	0.312904	0.605889
POSITIVE_REGULATION_OF_CELL_KILLING	1.24551	0.75902	0.100808	0.424024	-0.313223	0.310603	0.313245	0.606056
TETRAPYRROLE_METABOLIC_PROCESS					0.287457	0.285199	0.313494	0.606056
REGULATION_OF_LIPID_METABOLIC_PROCESS	2.57519	1.34165	0.0549314	0.344321	-0.516875	0.514372	0.314961	0.606316
POSITIVE_REGULATION_OF_TUMOR_NECROSIS_FACTOR_SUPERFAMILY_CYTOKINE_PRODUCTION	1.58059	0.875127	0.0708992	0.378062	-0.374923	0.373247	0.315143	0.606316
NEGATIVE_REGULATION_OF_WOUND_HEALING	1.08294	0.678931	0.110697	0.431556	-0.283937	0.282458	0.314783	0.606316
REGULATION_OF_ACTIN_FILAMENT_LENGTH	-0.196228	0.729551	0.787953	0.913407	-0.528374	0.525998	0.315129	0.606316
EMBRYO_DEVELOPMENT_ENDING_IN_BIRTH_OR_EGG_HATCHING	-0.248579	1.30457	0.848882	0.935914	1.02284	1.01728	0.314674	0.606316
INTERFERON_ALPHA_PRODUCTION					0.297205	0.295351	0.314283	0.606316
POSITIVE_REGULATION_OF_FOCAL_ADHESION_ASSEMBLY	0.122768	0.67159	0.854953	0.935914	-0.292118	0.291269	0.315903	0.607293
REGULATION_OF_TISSUE_REMODELING	1.7222	0.810927	0.0336918	0.295271	0.324896	0.324353	0.316501	0.607956
NEPHRON_EPITHELIUM_DEVELOPMENT	-0.746639	0.900266	0.406905	0.717198	-0.384457	0.384576	0.317461	0.609312
NON_CANONICAL_NF_KAPPAB_SIGNAL_TRANSDUCTION	1.1254	0.963149	0.242623	0.612254	0.347711	0.349934	0.320394	0.61369
GLUCOSAMINE_CONTAINING_COMPOUND_METABOLIC_PROCESS					0.296496	0.298462	0.320508	0.61369
REGULATION_OF_SPINDLE_ASSEMBLY					0.271458	0.273227	0.320454	0.61369
ENDOTHELIAL_CELL_APOPTOTIC_PROCESS	3.35522	0.935637	0.000335756	0.0794482	0.384286	0.387161	0.320917	0.613984
LEUKOCYTE_ACTIVATION_INVOLVED_IN_INFLAMMATORY_RESPONSE	1.77175	0.767697	0.021006	0.257781	-0.317508	0.321377	0.323173	0.614038
POSITIVE_REGULATION_OF_CALCIUM_ION_TRANSMEMBRANE_TRANSPORT	1.359	0.823736	0.0989848	0.421615	0.370846	0.376017	0.324011	0.614038
REGULATION_OF_ALPHA_BETA_T_CELL_ACTIVATION	1.51272	0.977488	0.121728	0.447437	-0.337733	0.342371	0.32391	0.614038
DEVELOPMENTAL_MATURATION	1.79998	1.24182	0.147207	0.489741	-0.695879	0.70176	0.321383	0.614038
CELLULAR_RESPONSE_TO_OXYGEN_CONTAINING_COMPOUND	3.25225	2.5953	0.210158	0.579082	-0.822328	0.831264	0.322541	0.614038
POSITIVE_REGULATION_OF_PHOSPHATIDYLINOSITOL_3_KINASE_PROTEIN_KINASE_B_SIGNAL_TRANSDUCTION	0.974403	0.950563	0.305325	0.654565	-0.388045	0.392905	0.323334	0.614038
TOLL_LIKE_RECEPTOR_SIGNALING_PATHWAY	-0.714208	0.779365	0.359459	0.68155	-0.353069	0.356998	0.322666	0.614038
STEM_CELL_DIFFERENTIATION	0.5763	0.794337	0.468139	0.756778	-0.512832	0.518647	0.322767	0.614038
POSITIVE_REGULATION_OF_PHAGOCYTOSIS	0.120801	0.665344	0.855926	0.935914	-0.301126	0.304862	0.323276	0.614038
IRON_ION_TRANSPORT					-0.288056	0.29166	0.323328	0.614038
NEGATIVE_REGULATION_OF_INFLAMMATORY_RESPONSE_TO_ANTIGENIC_STIMULUS					-0.331234	0.334466	0.32201	0.614038
PYRIMIDINE_NUCLEOTIDE_METABOLIC_PROCESS					-0.291662	0.29563	0.323849	0.614038
IN_UTERO_EMBRYONIC_DEVELOPMENT	-1.2215	1.18537	0.302785	0.654379	0.79893	0.811266	0.324725	0.614905
MYOTUBE_CELL_DEVELOPMENT					-0.272208	0.277331	0.326333	0.617463
MYELOID_CELL_DIFFERENTIATION	1.87584	1.22586	0.125962	0.456787	0.583547	0.594926	0.326655	0.617587
POSITIVE_REGULATION_OF_INTERLEUKIN_1_PRODUCTION	2.61181	0.866908	0.00258854	0.136511	0.291822	0.298037	0.327508	0.618069
ORGANELLE_FUSION	-1.15045	0.776619	0.138511	0.478469	0.404479	0.413462	0.327939	0.618069
REGULATION_OF_ACTIN_FILAMENT_BASED_PROCESS	-0.291377	1.22894	0.812582	0.919074	-0.687815	0.702799	0.327738	0.618069
REGULATION_OF_CENTROSOME_CYCLE					0.334857	0.341958	0.327465	0.618069
LENS_DEVELOPMENT_IN_CAMERA_TYPE_EYE	0.385848	0.669929	0.564647	0.801487	0.439107	0.449378	0.328498	0.618637
NEGATIVE_REGULATION_OF_MRNA_METABOLIC_PROCESS	-0.52764	0.529372	0.318896	0.658919	0.362274	0.371706	0.329746	0.620501
CELL_CYCLE_G2_M_PHASE_TRANSITION	-0.214233	0.549776	0.696779	0.866624	0.433336	0.445467	0.330668	0.620778
SIGNALING_RECEPTOR_LIGAND_PRECURSOR_PROCESSING	0.148418	0.570907	0.794888	0.915641	-0.25774	0.264908	0.330582	0.620778
FAT_SOLUBLE_VITAMIN_METABOLIC_PROCESS					0.310406	0.318881	0.330343	0.620778
RESPONSE_TO_ABIOTIC_STIMULUS	2.85738	2.04041	0.161396	0.506203	-0.784208	0.810388	0.333197	0.624444
REGULATION_OF_HUMORAL_IMMUNE_RESPONSE	-0.771744	0.774749	0.319191	0.658919	-0.292273	0.302001	0.33315	0.624444
NUCLEOSIDE_TRIPHOSPHATE_METABOLIC_PROCESS	0.491487	1.03638	0.635333	0.832672	-0.492082	0.508724	0.333401	0.624444
NEGATIVE_REGULATION_OF_SIGNAL_TRANSDUCTION_IN_ABSENCE_OF_LIGAND	-0.788735	0.61142	0.197049	0.560922	-0.294725	0.305361	0.33446	0.625159
UNSATURATED_FATTY_ACID_BIOSYNTHETIC_PROCESS	0.228386	0.565549	0.686338	0.862707	-0.277491	0.287346	0.334193	0.625159
PROTEIN_LOCALIZATION_TO_CILIUM					0.345067	0.357596	0.334563	0.625159
NEGATIVE_REGULATION_OF_SMALL_GTPASE_MEDIATED_SIGNAL_TRANSDUCTION	-0.0450606	0.602271	0.94036	0.979687	-0.36586	0.379771	0.335361	0.626164
AMYLOID_BETA_CLEARANCE	1.36862	0.623045	0.0280445	0.290928	-0.263856	0.274563	0.33655	0.627896
POSITIVE_REGULATION_OF_LOCOMOTION	2.04513	1.06169	0.0540677	0.344321	-0.413841	0.431614	0.337648	0.628481
REGULATION_OF_GLIAL_CELL_PROLIFERATION					-0.305235	0.318111	0.337296	0.628481
REGULATION_OF_T_HELPER_CELL_DIFFERENTIATION					0.282612	0.294614	0.337425	0.628481
RESPONSE_TO_REACTIVE_OXYGEN_SPECIES	1.2038	1.08606	0.267687	0.627042	-0.416307	0.434481	0.337977	0.628606
ALPHA_BETA_T_CELL_DIFFERENTIATION	1.83994	0.932484	0.0484776	0.33222	-0.356627	0.373153	0.339217	0.629476
INTRACELLULAR_RECEPTOR_SIGNALING_PATHWAY	-1.88648	0.995012	0.0579685	0.347261	0.457989	0.479376	0.339383	0.629476
T_CELL_MEDIATED_IMMUNITY	1.22746	0.839153	0.14354	0.485324	-0.322778	0.337928	0.339493	0.629476
NEGATIVE_REGULATION_OF_INTRACELLULAR_SIGNAL_TRANSDUCTION	1.17864	1.60024	0.461402	0.754303	0.61465	0.643301	0.339343	0.629476
RESPONSE_TO_TUMOR_CELL	0.611755	0.571629	0.284531	0.635882	-0.242286	0.253887	0.339928	0.629798
LYMPHOCYTE_ACTIVATION_INVOLVED_IN_IMMUNE_RESPONSE	1.76934	0.926004	0.0560404	0.346319	-0.379836	0.398722	0.340776	0.630679
REGULATION_OF_SIGNAL_TRANSDUCTION_BY_P53_CLASS_MEDIATOR	-1.15342	0.791062	0.144822	0.485385	0.385059	0.404544	0.34118	0.630679
REGULATION_OF_EPITHELIAL_CELL_PROLIFERATION	-0.438287	1.17104	0.708203	0.871428	-0.485867	0.510464	0.341191	0.630679
POSITIVE_REGULATION_OF_INTERLEUKIN_8_PRODUCTION	0.374124	0.903979	0.678974	0.85902	0.338963	0.356317	0.341454	0.630679
CELLULAR_RESPONSE_TO_CORTICOSTEROID_STIMULUS	1.29228	0.631139	0.0406062	0.314607	-0.388182	0.408323	0.34177	0.630779
REGULATION_OF_LIPID_BIOSYNTHETIC_PROCESS	1.78775	1.07806	0.0972554	0.418419	-0.459274	0.483481	0.342147	0.630989
ADENYLATE_CYCLASE_MODULATING_G_PROTEIN_COUPLED_RECEPTOR_SIGNALING_PATHWAY	1.10592	1.20009	0.356773	0.681505	-0.428653	0.451986	0.342937	0.631962
DNA_TEMPLATED_DNA_REPLICATION	-0.705757	0.56729	0.213468	0.579839	-0.388152	0.409784	0.343531	0.632482
REGULATION_OF_SUPRAMOLECULAR_FIBER_ORGANIZATION	0.22374	1.35779	0.869115	0.94121	-0.594406	0.628155	0.344009	0.632482
NEGATIVE_REGULATION_OF_KINASE_ACTIVITY	-0.0252957	0.645148	0.968724	0.988969	0.353466	0.373335	0.343751	0.632482
REGULATION_OF_GENERATION_OF_PRECURSOR_METABOLITES_AND_ENERGY	-1.82592	0.745663	0.0143365	0.226158	-0.392018	0.415644	0.3456	0.634915
G_PROTEIN_COUPLED_RECEPTOR_SIGNALING_PATHWAY	0.38727	1.79693	0.829364	0.924609	-0.655575	0.695461	0.345861	0.634915
REGULATION_OF_JNK_CASCADE	1.46737	1.0376	0.157304	0.502829	0.498568	0.529711	0.346599	0.635299
NUCLEAR_TRANSCRIBED_MRNA_CATABOLIC_PROCESS					0.361972	0.384564	0.346575	0.635299
DNA_METABOLIC_PROCESS	-0.50318	0.978211	0.60698	0.819753	0.675188	0.718054	0.347062	0.635396
HIPPOCAMPUS_DEVELOPMENT					0.355578	0.378453	0.347445	0.635396
NEGATIVE_REGULATION_OF_COLD_INDUCED_THERMOGENESIS					0.32997	0.351182	0.347423	0.635396
AORTIC_VALVE_MORPHOGENESIS	-0.403189	0.610951	0.509295	0.776414	0.255565	0.272195	0.347779	0.635524
REGULATION_OF_MONOATOMIC_ION_TRANSPORT	4.14635	1.5808	0.00871754	0.181249	0.611407	0.652531	0.34877	0.636849
INSULIN_SECRETION	-2.48681	1.0266	0.0154197	0.23119	-0.611975	0.654537	0.349802	0.637775
POSITIVE_REGULATION_OF_EXTRINSIC_APOPTOTIC_SIGNALING_PATHWAY	1.35562	0.770515	0.0785138	0.380119	0.342278	0.366088	0.349807	0.637775
KERATINOCYTE_PROLIFERATION	1.87401	0.764146	0.0141897	0.226158	0.293677	0.315755	0.352331	0.641889
ACTIN_POLYMERIZATION_OR_DEPOLYMERIZATION	-0.187111	0.835436	0.822782	0.922159	-0.471278	0.508128	0.353677	0.642584
POSITIVE_REGULATION_OF_PROTEIN_SERINE_THREONINE_KINASE_ACTIVITY	-0.0354924	0.662906	0.957301	0.985604	0.265692	0.286688	0.35405	0.642584
ENDOLYSOSOMAL_TOLL_LIKE_RECEPTOR_SIGNALING_PATHWAY					0.303704	0.327125	0.353198	0.642584
MEIOTIC_CHROMOSOME_SEGREGATION					-0.370384	0.399466	0.353824	0.642584
NATURAL_KILLER_CELL_DIFFERENTIATION					-0.274424	0.295912	0.353727	0.642584
PROTEIN_SUMOYLATION					0.273303	0.295099	0.354373	0.642686
CYTOKINE_MEDIATED_SIGNALING_PATHWAY	4.48835	1.64145	0.00624985	0.168233	0.469079	0.507503	0.355336	0.643461
POSITIVE_REGULATION_OF_T_CELL_PROLIFERATION	0.667658	0.9768	0.494281	0.768836	-0.355715	0.384769	0.355232	0.643461
MEMBRANE_LIPID_METABOLIC_PROCESS	1.72707	0.683622	0.0115253	0.209783	-0.319283	0.347501	0.358201	0.645245
ALCOHOL_METABOLIC_PROCESS	2.25848	1.37937	0.101562	0.424024	-0.441434	0.479256	0.357008	0.645245
REGULATION_OF_MITOCHONDRION_ORGANIZATION	0.94696	0.661171	0.152073	0.495272	0.337309	0.367093	0.358167	0.645245
ACTIN_FILAMENT_POLYMERIZATION	-0.828988	0.844882	0.3265	0.66174	-0.466545	0.507166	0.357621	0.645245
NEGATIVE_REGULATION_OF_CELL_CELL_ADHESION	1.07381	1.15186	0.351211	0.680998	-0.406524	0.442247	0.357979	0.645245
REGULATION_OF_LEUKOCYTE_PROLIFERATION	0.865933	1.14218	0.448368	0.746265	-0.387032	0.419851	0.356617	0.645245
LABYRINTHINE_LAYER_DEVELOPMENT	-0.253075	0.527868	0.631634	0.829184	0.280014	0.304454	0.357718	0.645245
NEUROTRANSMITTER_TRANSPORT	-1.36438	0.770733	0.0766888	0.379633	-0.464363	0.506296	0.35905	0.645943
LYSOSOMAL_TRANSPORT	0.414233	0.611802	0.498361	0.769548	0.355889	0.388306	0.359395	0.645943
ICOSANOID_BIOSYNTHETIC_PROCESS	0.323421	0.670306	0.629453	0.828619	-0.269935	0.294503	0.359363	0.645943
ADENYLATE_CYCLASE_ACTIVATING_G_PROTEIN_COUPLED_RECEPTOR_SIGNALING_PATHWAY	1.15071	0.955705	0.228573	0.59694	-0.406216	0.443634	0.359847	0.646273
HEART_GROWTH	-0.9321	0.800123	0.244041	0.612254	0.37648	0.413601	0.362692	0.650896
NEGATIVE_REGULATION_OF_SMOOTH_MUSCLE_CELL_PROLIFERATION	0.162519	0.743491	0.82697	0.923249	-0.29961	0.329505	0.363205	0.65133
SENSORY_PERCEPTION_OF_CHEMICAL_STIMULUS					-0.288602	0.318723	0.365204	0.654426
PROTEIN_LOCALIZATION_TO_CELL_JUNCTION	-0.536949	0.630149	0.39416	0.709887	-0.465408	0.515133	0.366275	0.655368
PROTEIN_DEPOLYMERIZATION	0.291821	0.661903	0.659299	0.84376	-0.418436	0.463118	0.366251	0.655368
PHOSPHATIDYLINOSITOL_METABOLIC_PROCESS					0.312462	0.346388	0.367026	0.656223
RESPONSE_TO_VIRUS	1.37607	1.19613	0.249965	0.612524	0.478017	0.530968	0.367975	0.65743
CHEMICAL_HOMEOSTASIS	3.5299	2.04861	0.084876	0.388092	-0.721995	0.805134	0.369858	0.659631
REGULATION_OF_AXONOGENESIS	0.778415	0.622767	0.211326	0.579494	-0.376209	0.419681	0.37003	0.659631
PHOSPHATIDYLCHOLINE_METABOLIC_PROCESS	0.336403	0.570339	0.555304	0.80107	-0.30825	0.343696	0.369789	0.659631
POSITIVE_REGULATION_OF_MITOTIC_NUCLEAR_DIVISION	-1.10865	0.64225	0.0843119	0.387987	0.305177	0.340908	0.370687	0.660312
RELEASE_OF_CYTOCHROME_C_FROM_MITOCHONDRIA	-0.0585934	0.578372	0.919306	0.967341	0.309554	0.346488	0.37164	0.66152
TRNA_METABOLIC_PROCESS	-0.604751	0.644821	0.348317	0.680458	0.376861	0.422301	0.372179	0.661989
NEUROINFLAMMATORY_RESPONSE	2.69229	0.873856	0.00206353	0.136511	-0.317616	0.35644	0.372888	0.662268
POSITIVE_REGULATION_OF_CELL_POPULATION_PROLIFERATION	-0.396077	1.72811	0.818717	0.921457	-0.553634	0.621234	0.37283	0.662268
SKELETAL_MUSCLE_CELL_DIFFERENTIATION					0.309353	0.347551	0.373416	0.662717
ACTIVATION_OF_PROTEIN_KINASE_ACTIVITY					0.287029	0.32308	0.374318	0.663827
REGULATION_OF_VIRAL_PROCESS	-0.688859	0.948318	0.467593	0.756778	0.32626	0.36751	0.374671	0.663963
REGULATION_OF_T_CELL_MEDIATED_IMMUNITY	1.20935	0.847748	0.153713	0.496551	-0.294159	0.331584	0.375008	0.664071
INTERMEDIATE_FILAMENT_BASED_PROCESS	1.09752	0.608596	0.0713318	0.378947	0.355959	0.401814	0.375682	0.664774
EMBRYONIC_SKELETAL_SYSTEM_DEVELOPMENT	0.168003	0.619891	0.786376	0.912697	-0.363377	0.411566	0.377283	0.666898
ALPHA_BETA_T_CELL_PROLIFERATION	0.142226	0.609962	0.815628	0.921231	0.259461	0.293964	0.377437	0.666898
RESPONSE_TO_ACID_CHEMICAL	0.410862	0.790032	0.603023	0.819753	0.413772	0.469095	0.377742	0.666946
RNA_PROCESSING	-0.168489	0.702036	0.81033	0.918899	0.472316	0.535853	0.378086	0.667063
CELL_KILLING	1.90031	0.879912	0.0307991	0.291514	-0.3187	0.362253	0.378983	0.668156
NEGATIVE_REGULATION_OF_INTERLEUKIN_1_BETA_PRODUCTION					-0.270202	0.307396	0.379401	0.668402
REGULATION_OF_LEUKOCYTE_MEDIATED_IMMUNITY	0.08323	1.08086	0.938621	0.979498	-0.327299	0.372962	0.380179	0.669282
REGULATION_OF_D_GLUCOSE_IMPORT	-0.56685	0.639833	0.375653	0.695124	-0.322897	0.36889	0.3814	0.670552
NUCLEOBASE_CONTAINING_COMPOUND_CATABOLIC_PROCESS	0.810195	0.960085	0.398737	0.711413	-0.477861	0.545994	0.381458	0.670552
CANONICAL_WNT_SIGNALING_PATHWAY	-0.085939	1.2067	0.943224	0.979687	0.551344	0.630406	0.381799	0.670661
PLATELET_AGGREGATION	-0.2242	0.705302	0.750577	0.89237	-0.304319	0.348657	0.382754	0.671356
FIBROBLAST_MIGRATION					-0.252065	0.288779	0.382736	0.671356
GLIAL_CELL_ACTIVATION	2.28362	0.81489	0.00507284	0.165567	-0.286394	0.328928	0.383924	0.672495
ESTABLISHMENT_OF_PROTEIN_LOCALIZATION_TO_VACUOLE					0.280011	0.321624	0.383963	0.672495
REGULATION_OF_COLLAGEN_METABOLIC_PROCESS	2.02342	0.734037	0.00584126	0.168233	-0.246806	0.284681	0.385966	0.673124
REGULATION_OF_SUPEROXIDE_METABOLIC_PROCESS	0.940107	0.636791	0.139858	0.481958	-0.253274	0.291597	0.385079	0.673124
REGULATION_OF_ORGAN_GROWTH	-1.02688	0.760385	0.176865	0.52892	-0.375456	0.43326	0.38617	0.673124
LEUKOCYTE_CELL_CELL_ADHESION	1.1944	1.25414	0.340914	0.676676	-0.390125	0.450294	0.386283	0.673124
NUCLEOTIDE_EXCISION_REPAIR					0.300492	0.346207	0.38542	0.673124
POSITIVE_REGULATION_OF_PROTEIN_UBIQUITINATION					0.309855	0.357369	0.385917	0.673124
REGULATION_OF_CATION_CHANNEL_ACTIVITY					-0.299897	0.345837	0.385852	0.673124
EPITHELIAL_CELL_MORPHOGENESIS					0.286276	0.330946	0.387027	0.673931
PROTEIN_CATABOLIC_PROCESS	1.73151	1.6145	0.283505	0.634368	0.590136	0.68357	0.387965	0.675076
POSITIVE_REGULATION_OF_MEMBRANE_PROTEIN_ECTODOMAIN_PROTEOLYSIS					-0.220652	0.256691	0.390009	0.678142
PROTEIN_TARGETING_TO_VACUOLE					0.250316	0.291635	0.390715	0.678878
POLYSACCHARIDE_BIOSYNTHETIC_PROCESS					0.296532	0.345704	0.391023	0.678921
REGULATION_OF_TYPE_I_INTERFERON_MEDIATED_SIGNALING_PATHWAY					0.18657	0.218478	0.39313	0.682088
NEGATIVE_REGULATION_OF_DNA_METABOLIC_PROCESS	0.532392	0.627544	0.39623	0.710287	0.366457	0.430095	0.394194	0.683131
ACTIN_NUCLEATION					-0.303172	0.3559	0.3943	0.683131
NEGATIVE_REGULATION_OF_CYTOKINE_PRODUCTION	0.558811	1.34043	0.676759	0.8575	-0.338335	0.397784	0.39502	0.683885
OVULATION_CYCLE	-0.875635	0.812426	0.281121	0.634363	-0.321958	0.378761	0.395309	0.683892
POSITIVE_REGULATION_OF_ANIMAL_ORGAN_MORPHOGENESIS					-0.22378	0.263551	0.395827	0.684297
VESICLE_MEDIATED_TRANSPORT_IN_SYNAPSE	-1.66749	0.721033	0.0207421	0.257781	-0.426419	0.502706	0.396301	0.684591
MORPHOGENESIS_OF_EMBRYONIC_EPITHELIUM	-0.482765	0.862859	0.575824	0.809344	-0.441842	0.521183	0.396567	0.684591
MEMBRANE_DEPOLARIZATION	0.711978	0.731132	0.330154	0.664168	-0.317242	0.375804	0.398576	0.687071
POSITIVE_REGULATION_OF_MRNA_CATABOLIC_PROCESS					0.303406	0.35931	0.39844	0.687071
POSITIVE_REGULATION_OF_T_CELL_MIGRATION	1.8223	0.695697	0.0088087	0.181249	0.214738	0.256064	0.401688	0.688129
RHYTHMIC_PROCESS	-2.07038	1.00907	0.0401909	0.314386	-0.608508	0.726321	0.402146	0.688129
POSITIVE_REGULATION_OF_MACROAUTOPHAGY	1.15915	0.720372	0.107594	0.430604	0.289017	0.344479	0.401471	0.688129
NEGATIVE_REGULATION_OF_ENDOTHELIAL_CELL_PROLIFERATION	0.879159	0.664723	0.185971	0.545802	0.269104	0.32038	0.400934	0.688129
RESPONSE_TO_HORMONE	1.85989	1.72253	0.280258	0.634363	0.662603	0.791214	0.402339	0.688129
REGULATION_OF_TRANSFERASE_ACTIVITY	1.07276	1.16195	0.355879	0.681252	0.370555	0.440663	0.400403	0.688129
DEVELOPMENTAL_GROWTH_INVOLVED_IN_MORPHOGENESIS	0.505103	0.640328	0.430218	0.737416	-0.413747	0.492334	0.400696	0.688129
PALLIUM_DEVELOPMENT	-0.347409	0.822454	0.672729	0.853537	0.492048	0.584993	0.400282	0.688129
TERPENOID_METABOLIC_PROCESS	0.249822	0.768614	0.745158	0.889959	-0.298297	0.355161	0.400968	0.688129
CENTRAL_NERVOUS_SYSTEM_NEURON_DIFFERENTIATION	0.0514442	0.615071	0.933343	0.977764	-0.494394	0.589478	0.401638	0.688129
RESPONSE_TO_DSRNA					0.278787	0.332664	0.402006	0.688129
ORGANIC_HYDROXY_COMPOUND_TRANSPORT	1.54501	1.07925	0.152271	0.495272	-0.420727	0.504559	0.404364	0.68914
FC_RECEPTOR_SIGNALING_PATHWAY	-0.65655	0.679661	0.334046	0.669152	-0.294081	0.352536	0.404174	0.68914
CELL_CELL_RECOGNITION	0.685917	0.741532	0.354966	0.681252	-0.283793	0.339532	0.403248	0.68914
PHOSPHATIDYLINOSITOL_3_KINASE_PROTEIN_KINASE_B_SIGNAL_TRANSDUCTION	0.888198	1.07539	0.408844	0.718608	-0.37878	0.453575	0.403661	0.68914
TRANSCRIPTION_BY_RNA_POLYMERASE_I					0.23594	0.282938	0.404342	0.68914
REGULATION_OF_REACTIVE_OXYGEN_SPECIES_METABOLIC_PROCESS	0.831963	1.00977	0.40999	0.719955	-0.35185	0.42259	0.405069	0.689377
ERYTHROCYTE_HOMEOSTASIS	-0.516219	0.782475	0.50943	0.776414	0.371267	0.446191	0.405364	0.689377
REGULATION_OF_LEUKOCYTE_DEGRANULATION	0.275256	0.689611	0.689785	0.864165	-0.237072	0.284872	0.405293	0.689377
MESONEPHRIC_TUBULE_MORPHOGENESIS	-1.15629	0.633981	0.0681728	0.367667	0.25966	0.312649	0.406247	0.69039
POSITIVE_REGULATION_OF_RECEPTOR_MEDIATED_ENDOCYTOSIS	1.81342	0.832237	0.0293342	0.291514	-0.287048	0.346273	0.407125	0.690905
RESPONSE_TO_IONIZING_RADIATION	-0.402075	0.857646	0.639204	0.832872	-0.414946	0.500274	0.406856	0.690905
ERK1_AND_ERK2_CASCADE	2.04573	1.08949	0.060423	0.353482	-0.382516	0.462046	0.407741	0.691461
INFLAMMATORY_RESPONSE	2.87818	1.23923	0.0202033	0.257781	-0.424914	0.514447	0.408826	0.692812
ACTOMYOSIN_STRUCTURE_ORGANIZATION	1.11662	0.962959	0.246224	0.612524	0.329134	0.39934	0.409828	0.694022
CELLULAR_RESPONSE_TO_XENOBIOTIC_STIMULUS	-0.819615	0.950509	0.388528	0.708558	-0.429174	0.521491	0.410523	0.694709
POSITIVE_REGULATION_OF_MONOATOMIC_ION_TRANSMEMBRANE_TRANSPORT	1.84266	1.05896	0.0818476	0.383509	0.35316	0.430376	0.411883	0.695536
REGULATION_OF_T_CELL_MEDIATED_CYTOTOXICITY	0.607172	0.524698	0.247198	0.612524	-0.224637	0.27494	0.413906	0.695536
NEUTROPHIL_MIGRATION	0.908833	0.884236	0.304036	0.654379	0.282289	0.344894	0.413083	0.695536
OOGENESIS	-0.484223	0.689795	0.482691	0.765271	-0.366955	0.447487	0.412196	0.695536
PROTEIN_LOCALIZATION_TO_NUCLEUS	-0.470576	0.911906	0.605829	0.819753	-0.443908	0.542119	0.412879	0.695536
REGULATION_OF_LYMPHOCYTE_MEDIATED_IMMUNITY	0.377986	0.954567	0.692123	0.864381	-0.275061	0.335481	0.412273	0.695536
OLEFINIC_COMPOUND_METABOLIC_PROCESS	0.306526	0.83535	0.713662	0.875307	-0.315766	0.384531	0.411547	0.695536
POSITIVE_REGULATION_OF_TYPE_II_INTERFERON_PRODUCTION	0.24939	0.787774	0.751565	0.89237	0.265565	0.324521	0.413168	0.695536
CARDIAC_EPITHELIAL_TO_MESENCHYMAL_TRANSITION					-0.192971	0.235963	0.41347	0.695536
REGULATION_OF_TYROSINE_PHOSPHORYLATION_OF_STAT_PROTEIN					-0.233101	0.285161	0.413679	0.695536
POSITIVE_REGULATION_OF_ALPHA_BETA_T_CELL_DIFFERENTIATION	1.51541	0.738357	0.0401299	0.314386	-0.22439	0.275188	0.414839	0.695778
POSITIVE_REGULATION_OF_INSULIN_SECRETION	-1.49818	0.743714	0.043961	0.32244	-0.361108	0.443171	0.415171	0.695778
POSITIVE_REGULATION_OF_SPROUTING_ANGIOGENESIS					0.231836	0.284622	0.415335	0.695778
REGULATION_OF_TELOMERE_MAINTENANCE					0.320501	0.393116	0.414909	0.695778
RRNA_PROCESSING					-0.311861	0.383	0.415498	0.695778
CELLULAR_RESPONSE_TO_OXIDATIVE_STRESS	0.141944	1.21183	0.906755	0.962157	0.394979	0.485413	0.415819	0.695831
POSITIVE_REGULATION_OF_ENDOTHELIAL_CELL_MIGRATION	0.220998	0.982107	0.82196	0.921784	-0.319485	0.39302	0.416276	0.695885
NOTCH_SIGNALING_PATHWAY	0.0362872	0.643031	0.954998	0.985201	0.354951	0.436794	0.416431	0.695885
APOPTOTIC_PROCESS_INVOLVED_IN_DEVELOPMENT					0.232389	0.286191	0.416789	0.696
CARBOHYDRATE_DERIVATIVE_BIOSYNTHETIC_PROCESS	-0.686332	1.22913	0.576578	0.809344	-0.523264	0.645557	0.417617	0.696898
PROSTATE_GLAND_DEVELOPMENT	-0.44829	0.557546	0.421373	0.731028	-0.259058	0.320097	0.418336	0.69713
MRNA_CATABOLIC_PROCESS	-0.269007	0.64652	0.677348	0.857672	0.343611	0.424455	0.418207	0.69713
ACTIN_FILAMENT_BASED_MOVEMENT	-0.42161	0.698987	0.546393	0.799515	0.338105	0.41844	0.419083	0.697408
MORPHOGENESIS_OF_A_POLARIZED_EPITHELIUM					-0.245844	0.304214	0.419017	0.697408
RESPONSE_TO_TUMOR_NECROSIS_FACTOR	3.70797	1.07582	0.000567557	0.0895321	0.368393	0.456937	0.420114	0.69864
CELLULAR_RESPONSE_TO_BIOTIC_STIMULUS	1.87205	1.14192	0.101131	0.424024	-0.348421	0.432934	0.420941	0.699047
REGULATION_OF_RELEASE_OF_SEQUESTERED_CALCIUM_ION_INTO_CYTOSOL	1.14371	0.784632	0.144942	0.485385	0.310361	0.385473	0.420737	0.699047
POSITIVE_REGULATION_OF_VIRAL_PROCESS	-0.338132	0.727385	0.642032	0.833656	-0.228053	0.283547	0.421232	0.699048
REGULATION_OF_INTRINSIC_APOPTOTIC_SIGNALING_PATHWAY_BY_P53_CLASS_MEDIATOR					-0.274698	0.342456	0.422471	0.70062
STRIATED_MUSCLE_CELL_PROLIFERATION	0.993943	0.815421	0.22287	0.589235	0.332631	0.415293	0.423157	0.701273
POSITIVE_REGULATION_OF_INTRINSIC_APOPTOTIC_SIGNALING_PATHWAY	-1.46549	0.693658	0.034627	0.29931	0.302248	0.378029	0.42398	0.701636
LEUKOCYTE_MIGRATION	1.95458	1.03515	0.058998	0.351205	-0.296478	0.371394	0.424705	0.701636
PROSTANOID_METABOLIC_PROCESS	0.591258	0.763949	0.43896	0.74458	-0.235108	0.294131	0.424099	0.701636
PHOSPHOLIPID_CATABOLIC_PROCESS	0.28425	0.65491	0.664267	0.847344	-0.242446	0.30365	0.424616	0.701636
POSITIVE_REGULATION_OF_INTERLEUKIN_17_PRODUCTION					0.233772	0.292925	0.424836	0.701636
NEGATIVE_REGULATION_OF_COAGULATION	1.16848	0.5748	0.0420687	0.321113	-0.199686	0.250855	0.42602	0.702314
LEUKOCYTE_PROLIFERATION	1.34814	1.20808	0.264452	0.62516	-0.354044	0.444866	0.426123	0.702314
ENDOCRINE_PROCESS	0.391527	0.886075	0.658586	0.84376	-0.289996	0.363992	0.42562	0.702314
DENDRITIC_CELL_DIFFERENTIATION	1.45711	0.682042	0.0326472	0.292951	-0.228029	0.287264	0.427315	0.702903
REGULATION_OF_INFLAMMATORY_RESPONSE_TO_ANTIGENIC_STIMULUS	-1.27828	0.645742	0.0477531	0.33222	-0.285504	0.359905	0.427617	0.702903
STEROID_BIOSYNTHETIC_PROCESS	0.749785	0.950165	0.430047	0.737416	-0.392868	0.495283	0.42765	0.702903
GLYCEROPHOSPHOLIPID_BIOSYNTHETIC_PROCESS	0.244247	0.742064	0.742046	0.889959	0.365329	0.459736	0.426818	0.702903
MEMBRANE_LIPID_CATABOLIC_PROCESS	1.18216	0.511185	0.0207454	0.257781	-0.216297	0.273813	0.429561	0.70556
FC_GAMMA_RECEPTOR_SIGNALING_PATHWAY	-0.802594	0.579459	0.16603	0.508801	-0.228219	0.289107	0.429883	0.705606
RESPONSE_TO_TRANSFORMING_GROWTH_FACTOR_BETA	2.93333	1.22978	0.0170679	0.237284	-0.409108	0.519513	0.430999	0.706677
INFLAMMATORY_RESPONSE_TO_WOUNDING	-0.126505	0.649849	0.845653	0.935059	-0.209371	0.265945	0.431123	0.706677
POSITIVE_REGULATION_OF_NEURON_APOPTOTIC_PROCESS	1.30444	0.781149	0.09494	0.411817	0.317579	0.404428	0.432304	0.707166
POSITIVE_REGULATION_OF_EPITHELIAL_TO_MESENCHYMAL_TRANSITION	0.417597	0.654076	0.523179	0.782324	0.245869	0.312739	0.431762	0.707166
REGULATION_OF_NEUROBLAST_PROLIFERATION					-0.263803	0.33587	0.4322	0.707166
NEGATIVE_REGULATION_OF_TRANSLATION	-1.09087	0.819299	0.183037	0.541507	0.303883	0.389248	0.434984	0.710075
GLIAL_CELL_PROLIFERATION	0.570078	0.745273	0.444316	0.744987	-0.298503	0.383482	0.436332	0.710075
NEGATIVE_REGULATION_OF_VASCULATURE_DEVELOPMENT	-0.688996	0.98437	0.483968	0.765489	-0.350904	0.450015	0.435532	0.710075
ADIPOSE_TISSUE_DEVELOPMENT					-0.271849	0.349328	0.436447	0.710075
DNA_TEMPLATED_DNA_REPLICATION_MAINTENANCE_OF_FIDELITY					-0.223616	0.286649	0.435329	0.710075
INOSITOL_PHOSPHATE_METABOLIC_PROCESS					0.237458	0.304993	0.436234	0.710075
REGULATION_OF_MYELOID_CELL_APOPTOTIC_PROCESS					-0.228888	0.293858	0.436035	0.710075
SOMITE_DEVELOPMENT					0.25667	0.328852	0.435096	0.710075
ALPHA_BETA_T_CELL_ACTIVATION	0.486928	1.01287	0.630699	0.829184	-0.307274	0.396415	0.438261	0.712329
TYROSINE_PHOSPHORYLATION_OF_STAT_PROTEIN	0.286809	0.724589	0.692235	0.864381	-0.229563	0.296457	0.438721	0.712329
REGULATION_OF_T_CELL_DIFFERENTIATION_IN_THYMUS					-0.238623	0.308142	0.438698	0.712329
REGULATION_OF_BLOOD_CIRCULATION	-1.51524	0.824322	0.0660383	0.367626	0.415091	0.536572	0.439168	0.712573
RESPONSE_TO_OSMOTIC_STRESS	-1.73352	0.804228	0.0311218	0.292951	-0.307691	0.398111	0.439595	0.712784
NEGATIVE_REGULATION_OF_PHOSPHATIDYLINOSITOL_3_KINASE_PROTEIN_KINASE_B_SIGNAL_TRANSDUCTION	0.811829	0.673322	0.227931	0.59694	0.274848	0.355969	0.440048	0.713039
PROTEIN_DEPHOSPHORYLATION	-1.17465	0.640103	0.0664923	0.367626	0.320177	0.415465	0.440916	0.713171
DOUBLE_STRAND_BREAK_REPAIR	-0.481562	0.679677	0.478625	0.763944	0.389718	0.505818	0.44102	0.713171
POSITIVE_REGULATION_OF_B_CELL_ACTIVATION	0.043614	0.90384	0.961514	0.986529	0.282748	0.366774	0.440763	0.713171
CELLULAR_RESPONSE_TO_ALKALOID					0.23964	0.311496	0.441704	0.713317
POSITIVE_REGULATION_OF_SODIUM_ION_TRANSPORT					-0.221369	0.287722	0.441665	0.713317
CELL_SURFACE_PATTERN_RECOGNITION_RECEPTOR_SIGNALING_PATHWAY	-0.362043	0.737021	0.623267	0.826522	0.255447	0.332511	0.442348	0.713876
CELL_CHEMOTAXIS	2.75449	1.02566	0.0072406	0.171331	0.274425	0.358532	0.444027	0.716105
ESTABLISHMENT_OF_CELL_POLARITY	-1.18132	0.953148	0.2152	0.579839	-0.401781	0.525494	0.444523	0.716148
REGULATION_OF_EPITHELIAL_CELL_DIFFERENTIATION	1.03478	0.885796	0.242729	0.612254	0.374117	0.489447	0.444649	0.716148
DETECTION_OF_MECHANICAL_STIMULUS					0.228073	0.29922	0.445926	0.717723
NEGATIVE_REGULATION_OF_SMALL_MOLECULE_METABOLIC_PROCESS	-0.834332	0.845457	0.32372	0.659637	-0.316556	0.416384	0.447106	0.717998
VIRAL_LIFE_CYCLE	-0.98497	1.05407	0.350074	0.680998	-0.29204	0.384459	0.447487	0.717998
RESPONSE_TO_ISCHEMIA	0.4722	0.677534	0.48584	0.766033	-0.272763	0.359164	0.447591	0.717998
INNER_EAR_MORPHOGENESIS	0.129476	0.708387	0.854974	0.935914	-0.343075	0.451395	0.447235	0.717998
EPIDERMIS_MORPHOGENESIS					-0.218002	0.28675	0.447106	0.717998
NEGATIVE_REGULATION_OF_ENDOTHELIAL_CELL_MIGRATION	-1.76681	0.790292	0.025375	0.279396	0.278508	0.36835	0.449592	0.719081
REGULATION_OF_ANATOMICAL_STRUCTURE_MORPHOGENESIS	1.72158	1.2297	0.161514	0.506203	-0.482763	0.638124	0.449329	0.719081
SOMATIC_DIVERSIFICATION_OF_IMMUNE_RECEPTORS	0.361501	0.609312	0.552985	0.80107	0.337632	0.445868	0.448903	0.719081
REGULATION_OF_ORGANELLE_ASSEMBLY	-0.141191	0.798834	0.859707	0.935914	0.328108	0.4337	0.44933	0.719081
EMBRYONIC_SKELETAL_SYSTEM_MORPHOGENESIS					-0.282136	0.373289	0.449762	0.719081
POSITIVE_REGULATION_OF_CHEMOTAXIS	2.1567	0.862557	0.0124068	0.219496	0.260669	0.345597	0.450694	0.719135
LYMPHOCYTE_MEDIATED_IMMUNITY	1.81192	1.00742	0.0720846	0.378947	-0.293457	0.388902	0.450502	0.719135
REGULATION_OF_OXIDATIVE_STRESS_INDUCED_INTRINSIC_APOPTOTIC_SIGNALING_PATHWAY					-0.203661	0.269883	0.450472	0.719135
REGULATION_OF_CELL_MORPHOGENESIS	-0.558891	1.20975	0.644091	0.833656	-0.388658	0.517073	0.452261	0.719724
TYPE_I_INTERFERON_PRODUCTION	-0.301965	0.737555	0.682236	0.8619	0.238696	0.317501	0.452174	0.719724
WNT_SIGNALING_PATHWAY	-0.481109	1.33906	0.719378	0.877437	0.580342	0.771323	0.451812	0.719724
REGULATION_OF_CELLULAR_RESPIRATION					0.216546	0.287796	0.451794	0.719724
POSITIVE_REGULATION_OF_JNK_CASCADE	0.634556	0.899629	0.480591	0.764503	0.327023	0.436269	0.453502	0.721221
MAINTENANCE_OF_BLOOD_BRAIN_BARRIER	1.29484	0.550996	0.0187731	0.246788	0.205364	0.275069	0.455311	0.722081
EXTRACELLULAR_MATRIX_DISASSEMBLY	1.29889	0.683696	0.0574594	0.347261	-0.235868	0.315849	0.455201	0.722081
REGULATION_OF_DEFENSE_RESPONSE_TO_VIRUS	-0.429491	0.60772	0.479738	0.764503	0.251202	0.336641	0.455545	0.722081
SKIN_EPIDERMIS_DEVELOPMENT	-0.0294679	0.740761	0.968268	0.988969	-0.302829	0.404939	0.454557	0.722081
NEGATIVE_REGULATION_OF_PROTEASOMAL_PROTEIN_CATABOLIC_PROCESS					-0.223208	0.298929	0.45525	0.722081
EMBRYONIC_MORPHOGENESIS	1.08059	1.29501	0.404041	0.716544	-0.655823	0.879612	0.45592	0.722198
MYELOID_CELL_HOMEOSTASIS	-0.46507	0.918991	0.61281	0.820984	0.358316	0.481658	0.456924	0.723313
RESPIRATORY_SYSTEM_PROCESS					0.240147	0.323062	0.457272	0.723387
REGULATION_OF_OSSIFICATION	1.3817	0.742148	0.0626363	0.363713	-0.30498	0.410675	0.457706	0.723597
PYRIMIDINE_CONTAINING_COMPOUND_METABOLIC_PROCESS	0.727016	0.603488	0.228323	0.59694	-0.229752	0.310887	0.459895	0.72658
PHOSPHATIDYLINOSITOL_BIOSYNTHETIC_PROCESS					0.215865	0.292696	0.460814	0.727554
NEGATIVE_REGULATION_OF_ERK1_AND_ERK2_CASCADE	-0.131326	0.708823	0.853015	0.935914	0.257233	0.349164	0.461298	0.727839
REGULATION_OF_HOMOTYPIC_CELL_CELL_ADHESION	0.340379	0.660967	0.606573	0.819753	-0.225653	0.306574	0.461703	0.728
NEGATIVE_REGULATION_OF_EXTRINSIC_APOPTOTIC_SIGNALING_PATHWAY	0.139437	0.882669	0.874479	0.943143	-0.295242	0.401409	0.462026	0.728032
GLYCOSYLATION	0.958557	0.691942	0.165956	0.508801	-0.307132	0.418089	0.462577	0.728422
REGULATION_OF_PROTEIN_MODIFICATION_PROCESS	4.13764	1.88823	0.0284319	0.290928	0.438503	0.598731	0.463933	0.730079
ANTIGEN_PROCESSING_AND_PRESENTATION_OF_EXOGENOUS_ANTIGEN	1.66471	0.562839	0.00309937	0.144573	-0.186475	0.255514	0.46551	0.730739
NEGATIVE_REGULATION_OF_CELLULAR_RESPONSE_TO_GROWTH_FACTOR_STIMULUS	0.884157	0.892756	0.321994	0.659637	0.322804	0.441575	0.464761	0.730739
INTERLEUKIN_10_PRODUCTION	0.72481	0.810839	0.371375	0.690452	-0.202118	0.276985	0.465569	0.730739
REPRODUCTIVE_SYSTEM_DEVELOPMENT	-0.852621	1.39085	0.539861	0.796537	0.500245	0.684666	0.464998	0.730739
MEMBRANE_LIPID_BIOSYNTHETIC_PROCESS					-0.222907	0.306062	0.466426	0.73113
SPHINGOLIPID_BIOSYNTHETIC_PROCESS					-0.222907	0.306062	0.466426	0.73113
IMMUNE_EFFECTOR_PROCESS	1.72742	1.20875	0.152976	0.495301	-0.30853	0.424101	0.466925	0.731263
ACTIVATION_OF_IMMUNE_RESPONSE	0.793258	1.54903	0.608581	0.819753	0.362542	0.498563	0.46712	0.731263
PROTEIN_LOCALIZATION_TO_CYTOSKELETON					-0.251617	0.346968	0.468337	0.732691
NEGATIVE_REGULATION_OF_TUMOR_NECROSIS_FACTOR_SUPERFAMILY_CYTOKINE_PRODUCTION	1.58796	0.705702	0.0244373	0.279054	0.220042	0.304279	0.469583	0.734156
CHAPERONE_MEDIATED_PROTEIN_FOLDING	0.998126	0.664577	0.133124	0.470155	0.225432	0.311944	0.469884	0.734156
ANTIGEN_PROCESSING_AND_PRESENTATION	1.35439	0.670218	0.0432978	0.32244	-0.26822	0.371932	0.470815	0.735132
RIBOSOME_DISASSEMBLY					-0.193081	0.268155	0.471504	0.73573
CELLULAR_PIGMENTATION	-0.12501	0.554909	0.821762	0.921784	-0.269847	0.375274	0.472099	0.73618
POSITIVE_REGULATION_OF_ACTIVATED_T_CELL_PROLIFERATION					0.211215	0.293962	0.472442	0.736237
NEGATIVE_REGULATION_OF_CHEMOTAXIS	0.654418	0.693192	0.345137	0.679152	0.234887	0.327685	0.473493	0.737397
BONE_DEVELOPMENT	1.31797	0.743	0.0760874	0.379633	-0.349293	0.487695	0.47386	0.737491
NEGATIVE_REGULATION_OF_PHOSPHORUS_METABOLIC_PROCESS	-0.167104	1.01815	0.869633	0.941232	0.323458	0.452099	0.474326	0.737737
ENDOPLASMIC_RETICULUM_TO_GOLGI_VESICLE_MEDIATED_TRANSPORT	-1.2597	0.591944	0.0333317	0.293474	0.296499	0.415905	0.475907	0.739719
CELL_FATE_COMMITMENT	0.221134	1.01299	0.827196	0.923249	-0.421251	0.593677	0.477975	0.741494
RESPONSE_TO_XENOBIOTIC_STIMULUS	-0.287557	1.6172	0.858871	0.935914	-0.484297	0.682429	0.477911	0.741494
VESICLE_DOCKING					-0.214092	0.30146	0.47759	0.741494
MYELOID_CELL_DEVELOPMENT	-0.310624	0.710694	0.66206	0.846238	-0.245145	0.346043	0.478682	0.742111
REGULATION_OF_CELL_DEVELOPMENT	3.42653	1.47257	0.0199705	0.257781	-0.53523	0.759498	0.480988	0.742645
REGULATION_OF_LIPID_LOCALIZATION	2.57403	1.15247	0.0255164	0.279396	-0.300663	0.42649	0.480828	0.742645
SPINAL_CORD_DEVELOPMENT	1.48317	0.733574	0.0431923	0.32244	0.317867	0.450132	0.480086	0.742645
NEGATIVE_REGULATION_OF_TRANSPORT	2.40966	1.60326	0.132846	0.470052	0.444271	0.630644	0.481139	0.742645
VASCULAR_ENDOTHELIAL_GROWTH_FACTOR_PRODUCTION	-0.517356	0.648111	0.424724	0.732654	-0.220906	0.313435	0.48094	0.742645
ANATOMICAL_STRUCTURE_MATURATION	0.63254	1.2935	0.62483	0.826522	-0.44099	0.626059	0.48119	0.742645
REGULATION_OF_CELL_DIVISION	-0.274275	0.768431	0.721145	0.877895	0.380222	0.538085	0.479802	0.742645
REGULATION_OF_RESPONSE_TO_EXTERNAL_STIMULUS	1.97994	1.92561	0.303849	0.654379	-0.365848	0.520381	0.482031	0.742869
NEGATIVE_REGULATION_OF_LYMPHOCYTE_DIFFERENTIATION	0.552315	0.649688	0.395257	0.709887	-0.300873	0.428186	0.482262	0.742869
IMMUNE_SYSTEM_DEVELOPMENT	0.702942	1.12287	0.5313	0.788825	0.389265	0.553909	0.482206	0.742869
MULTICELLULAR_ORGANISMAL_LEVEL_HOMEOSTASIS	1.64968	1.8296	0.367237	0.685572	-0.548372	0.781371	0.4828	0.743221
REGULATION_OF_ENDOTHELIAL_CELL_DIFFERENTIATION	0.74041	0.581261	0.202734	0.570148	0.187883	0.268139	0.483494	0.743813
TRABECULA_MORPHOGENESIS	0.392154	0.500484	0.433305	0.738152	0.208696	0.298136	0.483926	0.744001
RENAL_TUBULE_MORPHOGENESIS	-1.21892	0.664838	0.0667412	0.367626	0.247371	0.355188	0.486147	0.745508
CD4_POSITIVE_ALPHA_BETA_T_CELL_DIFFERENTIATION	1.40842	0.860129	0.101536	0.424024	-0.222407	0.319332	0.48613	0.745508
HOMOTYPIC_CELL_CELL_ADHESION	0.131688	0.772806	0.864694	0.938032	-0.277	0.397692	0.486104	0.745508
NEGATIVE_REGULATION_OF_MIRNA_METABOLIC_PROCESS					-0.185274	0.265791	0.485762	0.745508
WATER_SOLUBLE_VITAMIN_METABOLIC_PROCESS					-0.224571	0.32282	0.486646	0.745797
ADAPTIVE_IMMUNE_RESPONSE	1.5334	1.15328	0.183651	0.541507	-0.299786	0.432341	0.488058	0.74649
REGULATION_OF_SYSTEM_PROCESS	-1.20776	1.33971	0.367317	0.685572	-0.524942	0.75772	0.48844	0.74649
LIPID_MODIFICATION	-0.529209	0.685393	0.44004	0.744987	0.267681	0.386902	0.489026	0.74649
PURINE_CONTAINING_COMPOUND_BIOSYNTHETIC_PROCESS	-0.596419	0.848409	0.482065	0.765271	-0.332313	0.481964	0.49051	0.74649
REGULATION_OF_PROTEASOMAL_PROTEIN_CATABOLIC_PROCESS	-0.607543	0.898107	0.498742	0.769548	-0.269063	0.390235	0.490515	0.74649
REGULATION_OF_DNA_REPLICATION	-0.0519836	0.702707	0.941029	0.979687	-0.305085	0.440889	0.488952	0.74649
CELLULAR_RESPONSE_TO_IONIZING_RADIATION	0.030602	0.574086	0.957488	0.985604	-0.277128	0.401	0.489508	0.74649
MEMBRANE_PROTEIN_ECTODOMAIN_PROTEOLYSIS	0.0295589	0.74123	0.96819	0.988969	-0.20413	0.294485	0.4882	0.74649
HIPPO_SIGNALING					0.224413	0.325037	0.489928	0.74649
HOMOLOGOUS_CHROMOSOME_PAIRING_AT_MEIOSIS					0.221423	0.3211	0.490461	0.74649
REGULATION_OF_OSTEOBLAST_PROLIFERATION					-0.217839	0.315436	0.489818	0.74649
POSITIVE_REGULATION_OF_KINASE_ACTIVITY	2.19157	1.0517	0.0371756	0.306438	0.245539	0.357539	0.492242	0.747015
REGULATION_OF_HORMONE_SECRETION	-1.32344	1.25593	0.291992	0.642723	-0.476804	0.69325	0.491591	0.747015
ENDOTHELIAL_CELL_DEVELOPMENT	0.613243	0.644602	0.341426	0.676676	-0.243569	0.354812	0.492415	0.747015
MYELOID_DENDRITIC_CELL_ACTIVATION					0.184991	0.269367	0.492232	0.747015
RIBOSOMAL_SMALL_SUBUNIT_BIOGENESIS					0.21301	0.310103	0.492145	0.747015
NEUTROPHIL_CHEMOTAXIS	0.871301	0.874645	0.319164	0.658919	0.23008	0.335699	0.493106	0.747593
POST_EMBRYONIC_DEVELOPMENT	-2.41844	0.74121	0.00110309	0.122833	0.319833	0.467782	0.49415	0.748703
NEGATIVE_REGULATION_OF_CELL_KILLING	0.228563	0.637667	0.720017	0.877651	-0.181506	0.265928	0.4949	0.748895
INORGANIC_ANION_TRANSMEMBRANE_TRANSPORT					-0.195111	0.285697	0.494652	0.748895
INTERFERON_MEDIATED_SIGNALING_PATHWAY	-1.5034	0.702264	0.032291	0.292951	0.218499	0.322222	0.497708	0.75267
REGULATION_OF_BMP_SIGNALING_PATHWAY	0.707221	0.686841	0.303164	0.654379	-0.264572	0.391102	0.498738	0.753752
MITOTIC_SPINDLE_ORGANIZATION	-1.05189	0.566314	0.0632491	0.364015	0.31423	0.466042	0.500151	0.755174
POSITIVE_REGULATION_OF_CYTOKINE_PRODUCTION	1.4038	1.62471	0.387572	0.707496	-0.348147	0.516534	0.500307	0.755174
REGULATION_OF_LEUKOCYTE_ADHESION_TO_VASCULAR_ENDOTHELIAL_CELL					0.180409	0.268148	0.501078	0.755863
REGULATION_OF_CELL_MATRIX_ADHESION	0.775789	1.05332	0.461416	0.754303	-0.266056	0.396854	0.502596	0.757677
MONOAMINE_TRANSPORT	-0.0168827	0.594407	0.977341	0.990952	-0.241786	0.361129	0.503159	0.758051
REGULATION_OF_GRANULOCYTE_CHEMOTAXIS	1.56462	0.729067	0.0318679	0.292951	0.193621	0.289867	0.504156	0.758988
CELLULAR_COMPONENT_MAINTENANCE	-1.50972	0.761772	0.0474963	0.33222	0.288945	0.433157	0.504728	0.758988
CELLULAR_RESPONSE_TO_INTERLEUKIN_1	1.2746	0.799114	0.110709	0.431556	-0.259673	0.38911	0.504548	0.758988
SUPRAMOLECULAR_FIBER_ORGANIZATION	2.44212	1.38411	0.0776664	0.379633	0.560013	0.841112	0.505538	0.759256
REGULATION_OF_DOUBLE_STRAND_BREAK_REPAIR_VIA_HOMOLOGOUS_RECOMBINATION	-0.263576	0.541682	0.62655	0.826522	0.249345	0.374379	0.505395	0.759256
NON_CANONICAL_WNT_SIGNALING_PATHWAY					-0.250682	0.376828	0.505895	0.759316
NEURON_CELLULAR_HOMEOSTASIS	-0.735358	0.745981	0.324251	0.660007	-0.270171	0.406616	0.506411	0.759542
REGULATION_OF_FATTY_ACID_METABOLIC_PROCESS	0.647463	0.658999	0.325856	0.661143	0.186442	0.280778	0.506678	0.759542
EXTRINSIC_APOPTOTIC_SIGNALING_PATHWAY	2.72962	1.2146	0.0246181	0.279054	0.332713	0.502794	0.508145	0.760489
PHAGOCYTOSIS_ENGULFMENT	1.42791	0.758933	0.0599072	0.353193	-0.196759	0.29742	0.508259	0.760489
T_HELPER_17_CELL_DIFFERENTIATION					0.204843	0.309215	0.507676	0.760489
SEMI_LUNAR_VALVE_DEVELOPMENT	0.110176	0.609029	0.856443	0.935914	0.179549	0.272269	0.509604	0.762027
MEIOTIC_CELL_CYCLE_PROCESS	-1.39755	0.678831	0.0395173	0.311693	0.331884	0.504587	0.510709	0.762608
VIRAL_GENOME_REPLICATION	-0.775671	0.829768	0.349888	0.680998	0.223712	0.341597	0.512531	0.762608
REGULATION_OF_PROTEIN_LOCALIZATION_TO_PLASMA_MEMBRANE	-0.564726	0.847339	0.50511	0.773577	0.337023	0.513048	0.511244	0.762608
NEURAL_TUBE_FORMATION	0.336675	0.730161	0.64473	0.833656	-0.332313	0.506298	0.511594	0.762608
CYTOPLASMIC_MICROTUBULE_ORGANIZATION					-0.23375	0.356317	0.511812	0.762608
NEGATIVE_REGULATION_OF_T_CELL_RECEPTOR_SIGNALING_PATHWAY					0.184801	0.282068	0.512362	0.762608
ORGANIC_ACID_TRANSMEMBRANE_TRANSPORT					0.194866	0.297228	0.512074	0.762608
VESICLE_TARGETING					0.198029	0.302338	0.512471	0.762608
RECEPTOR_LOCALIZATION_TO_SYNAPSE	-0.79506	0.580149	0.170549	0.515735	-0.277945	0.425575	0.513688	0.763796
REGULATION_OF_T_HELPER_17_TYPE_IMMUNE_RESPONSE					0.208147	0.318913	0.513965	0.763796
PROTEIN_HOMOTETRAMERIZATION	-1.94363	0.622478	0.0017938	0.136511	-0.205979	0.31664	0.51536	0.764386
ACTIVATION_OF_INNATE_IMMUNE_RESPONSE	-2.05841	1.14672	0.0726481	0.378947	0.262652	0.404567	0.516197	0.764386
CELLULAR_RESPONSE_TO_LIGHT_STIMULUS	-0.844354	0.756759	0.264529	0.62516	0.308287	0.474712	0.516067	0.764386
BLOOD_VESSEL_ENDOTHELIAL_CELL_MIGRATION	-0.657517	1.12436	0.558687	0.801165	-0.271882	0.418041	0.515453	0.764386
MIRNA_TRANSCRIPTION	0.439007	0.837522	0.600158	0.819753	0.262586	0.404536	0.516271	0.764386
INTERLEUKIN_8_PRODUCTION	0.161679	1.03389	0.875734	0.94352	0.240595	0.369861	0.515369	0.764386
MACROMOLECULE_CATABOLIC_PROCESS	3.40898	1.97234	0.0839172	0.387452	0.452055	0.69992	0.518365	0.765644
RESPONSE_TO_AMYLOID_BETA	1.16307	0.748596	0.120262	0.445945	0.222497	0.344064	0.517844	0.765644
POSITIVE_REGULATION_OF_TRANSLATION	-0.955807	0.633172	0.131157	0.466694	0.262916	0.407103	0.518395	0.765644
ALDEHYDE_METABOLIC_PROCESS	0.712423	0.65204	0.274566	0.630691	-0.190681	0.2948	0.517752	0.765644
RESPIRATORY_GASEOUS_EXCHANGE_BY_RESPIRATORY_SYSTEM	0.0214033	0.701738	0.975668	0.990847	-0.27105	0.420515	0.519208	0.766374
OSTEOCLAST_DIFFERENTIATION	3.41373	0.896436	0.00014003	0.0781928	0.252964	0.394647	0.52153	0.766554
REGULATION_OF_NEUROINFLAMMATORY_RESPONSE	1.73117	0.613155	0.00475205	0.159963	0.19126	0.299093	0.52252	0.766554
POSITIVE_REGULATION_OF_ERK1_AND_ERK2_CASCADE	1.51785	0.791924	0.0552814	0.345372	-0.248935	0.388284	0.521448	0.766554
POSITIVE_REGULATION_OF_LEUKOCYTE_MEDIATED_IMMUNITY	1.68111	0.961405	0.0803599	0.382981	-0.248141	0.386289	0.520632	0.766554
B_CELL_ACTIVATION_INVOLVED_IN_IMMUNE_RESPONSE	1.10175	0.844795	0.19218	0.550373	-0.251492	0.390624	0.519691	0.766554
ANIMAL_ORGAN_MORPHOGENESIS	1.59936	1.41995	0.260019	0.61914	-0.49807	0.778677	0.522409	0.766554
REGULATION_OF_CELL_CELL_ADHESION	1.32872	1.27642	0.297888	0.64891	-0.318162	0.495027	0.520408	0.766554
RESPONSE_TO_NITROGEN_COMPOUND	1.98585	1.98291	0.316594	0.658277	-0.546218	0.853911	0.52239	0.766554
POSITIVE_REGULATION_OF_MYELOID_LEUKOCYTE_CYTOKINE_PRODUCTION_INVOLVED_IN_IMMUNE_RESPONSE					0.206449	0.322442	0.521999	0.766554
REGULATION_OF_DNA_BINDING					-0.185022	0.288789	0.52173	0.766554
B_CELL_DIFFERENTIATION	1.24096	1.07858	0.249918	0.612524	0.288624	0.451863	0.52299	0.766774
CELLULAR_RESPONSE_TO_ACID_CHEMICAL	0.388615	0.666918	0.560093	0.801165	0.247564	0.387876	0.523308	0.766774
REGULATION_OF_PROTEIN_CATABOLIC_PROCESS	-1.38215	1.49782	0.356125	0.681252	-0.335299	0.527158	0.524743	0.767473
VESICLE_ORGANIZATION	-0.514982	1.13546	0.650157	0.839236	0.356831	0.560754	0.524555	0.767473
DORSAL_VENTRAL_PATTERN_FORMATION					0.245921	0.386472	0.524566	0.767473
LIPID_EXPORT_FROM_CELL	0.198257	0.834706	0.812256	0.919074	-0.229045	0.361579	0.526434	0.769478
DNA_REPAIR	-0.762643	0.707481	0.281047	0.634363	0.343533	0.542946	0.526917	0.769715
RNA_MODIFICATION					-0.225686	0.357635	0.528006	0.770838
RESPONSE_TO_TYPE_II_INTERFERON	0.860673	1.01163	0.394893	0.709887	-0.2621	0.415956	0.528619	0.771263
LEUKOCYTE_MEDIATED_IMMUNITY	1.85566	1.13453	0.101918	0.424024	-0.265094	0.421613	0.529506	0.772089
SINGLE_FERTILIZATION	-0.245924	0.946913	0.795086	0.915641	0.369452	0.589158	0.530604	0.772753
RENAL_FILTRATION					-0.202851	0.323467	0.530584	0.772753
REGULATION_OF_LYMPHOCYTE_MIGRATION	2.09832	0.750662	0.00518531	0.166369	0.21165	0.341798	0.535769	0.774583
PLATELET_DERIVED_GROWTH_FACTOR_RECEPTOR_SIGNALING_PATHWAY	1.439	0.637381	0.0239662	0.278954	-0.228837	0.372656	0.539169	0.774583
ACUTE_PHASE_RESPONSE	0.99953	0.538156	0.0632651	0.364015	-0.174672	0.281376	0.534745	0.774583
RESPONSE_TO_MOLECULE_OF_BACTERIAL_ORIGIN	2.48732	1.37192	0.0698282	0.374461	-0.278095	0.447667	0.534462	0.774583
POSITIVE_REGULATION_OF_LEUKOCYTE_CELL_CELL_ADHESION	1.90404	1.18038	0.106726	0.430604	-0.252645	0.408944	0.536707	0.774583
REGULATION_OF_PROTEIN_STABILITY	-1.94141	1.22945	0.114315	0.43541	-0.335912	0.549168	0.540753	0.774583
REGULATION_OF_VIRAL_GENOME_REPLICATION	-0.917991	0.653223	0.159925	0.505404	0.183133	0.298971	0.540179	0.774583
INSULIN_RECEPTOR_SIGNALING_PATHWAY	-0.880542	0.638608	0.167942	0.510296	-0.312075	0.506583	0.537869	0.774583
MYELOID_LEUKOCYTE_CYTOKINE_PRODUCTION	0.750958	0.635244	0.237143	0.606559	0.196978	0.321819	0.540487	0.774583
LIPID_LOCALIZATION	1.34333	1.25606	0.284854	0.635882	-0.290917	0.472442	0.538045	0.774583
NEGATIVE_REGULATION_OF_LEUKOCYTE_MIGRATION	0.834229	0.820466	0.309261	0.656175	0.22174	0.357237	0.534792	0.774583
REGULATION_OF_MUSCLE_HYPERTROPHY	-0.626359	0.656817	0.340271	0.676611	-0.227635	0.365971	0.53394	0.774583
DNA_REPLICATION	-0.772057	0.812657	0.342091	0.676676	-0.325442	0.531394	0.540253	0.774583
DNA_BIOSYNTHETIC_PROCESS	-0.610439	0.691888	0.377625	0.695373	0.339312	0.553131	0.539586	0.774583
MYOTUBE_DIFFERENTIATION	0.609792	0.773435	0.430451	0.737416	0.311624	0.500313	0.533378	0.774583
OVULATION_CYCLE_PROCESS	-0.482781	0.754548	0.522284	0.782324	0.221297	0.358756	0.537337	0.774583
CHOLESTEROL_EFFLUX	0.341551	0.59793	0.567849	0.804594	-0.191951	0.313915	0.540887	0.774583
RESPONSE_TO_FATTY_ACID	0.357087	0.627608	0.569381	0.806072	0.183902	0.298207	0.537438	0.774583
SMOOTH_MUSCLE_CELL_PROLIFERATION	0.566717	0.999604	0.570754	0.806298	0.271074	0.443226	0.540806	0.774583
ANTIGEN_RECEPTOR_MEDIATED_SIGNALING_PATHWAY	0.562813	1.05785	0.594702	0.819216	0.296667	0.479864	0.536422	0.774583
MEMBRANE_ORGANIZATION	-0.616145	1.54977	0.690945	0.864165	0.363109	0.582553	0.533083	0.774583
NEGATIVE_REGULATION_OF_T_CELL_PROLIFERATION	0.244516	0.86361	0.777075	0.908656	-0.239971	0.384628	0.53269	0.774583
EMBRYONIC_EPITHELIAL_TUBE_FORMATION	0.030032	0.77695	0.969166	0.988969	-0.327562	0.526161	0.53358	0.774583
POSITIVE_REGULATION_OF_LIPID_BIOSYNTHETIC_PROCESS	-0.0169447	0.661958	0.979578	0.991536	-0.232655	0.376029	0.536104	0.774583
CEREBELLAR_CORTEX_DEVELOPMENT					0.232524	0.379212	0.53976	0.774583
HETEROCHROMATIN_FORMATION					0.213074	0.34337	0.534903	0.774583
POSITIVE_REGULATION_OF_LEUKOCYTE_APOPTOTIC_PROCESS					0.18637	0.303127	0.538671	0.774583
REGULATION_OF_DENDRITIC_SPINE_DEVELOPMENT					0.217251	0.354152	0.539586	0.774583
POSITIVE_REGULATION_OF_PROGRAMMED_CELL_DEATH	4.77098	1.44734	0.000979438	0.120429	0.407513	0.668715	0.542261	0.775627
GLYCEROPHOSPHOLIPID_CATABOLIC_PROCESS					-0.170254	0.279201	0.542	0.775627
LAMELLIPODIUM_ASSEMBLY	-0.670481	0.614887	0.275532	0.630691	-0.205738	0.338194	0.542959	0.776164
RESPONSE_TO_TEMPERATURE_STIMULUS	0.535745	0.895692	0.549749	0.799904	0.271892	0.447893	0.54382	0.776932
EXTRACELLULAR_TRANSPORT					0.207874	0.342795	0.544242	0.777073
NEGATIVE_REGULATION_OF_LEUKOCYTE_PROLIFERATION	0.0143526	0.910614	0.987425	0.995057	-0.234646	0.387352	0.544668	0.777219
ESTABLISHMENT_OF_PROTEIN_LOCALIZATION_TO_ORGANELLE	-0.208288	1.0357	0.840614	0.932756	-0.374427	0.619257	0.545419	0.777829
NEUTROPHIL_MEDIATED_IMMUNITY	0.202173	0.616033	0.742772	0.889959	-0.14986	0.248836	0.547012	0.779638
UROGENITAL_SYSTEM_DEVELOPMENT	-0.338869	0.575021	0.555649	0.80107	-0.215279	0.358268	0.547914	0.780461
ENDODERM_DEVELOPMENT	1.57858	0.722444	0.0288848	0.290934	-0.206555	0.346089	0.550624	0.781359
VASCULAR_PROCESS_IN_CIRCULATORY_SYSTEM	-1.45266	1.01671	0.153064	0.495301	-0.319818	0.535862	0.550621	0.781359
ANTERIOR_POSTERIOR_PATTERN_SPECIFICATION	-0.884653	0.71409	0.2154	0.579839	-0.287158	0.481383	0.550823	0.781359
NEGATIVE_REGULATION_OF_LYMPHOCYTE_APOPTOTIC_PROCESS	-0.686919	0.654085	0.293627	0.644075	-0.206101	0.344477	0.549639	0.781359
CELLULAR_RESPONSE_TO_NUTRIENT	-0.515075	0.626903	0.411294	0.720907	-0.183636	0.308091	0.551146	0.781359
CAMERA_TYPE_EYE_PHOTORECEPTOR_CELL_DIFFERENTIATION					-0.161202	0.269881	0.550302	0.781359
MONOSACCHARIDE_CATABOLIC_PROCESS					0.158072	0.264431	0.549986	0.781359
NEGATIVE_REGULATION_OF_TELOMERE_MAINTENANCE					0.187607	0.313433	0.549471	0.781359
MONOATOMIC_CATION_TRANSPORT	2.784	1.67136	0.0957719	0.412975	0.517764	0.875835	0.554409	0.782293
REGULATION_OF_ENDOTHELIAL_CELL_MIGRATION	-1.11865	1.27002	0.378421	0.696162	-0.260066	0.437821	0.552512	0.782293
POSITIVE_REGULATION_OF_NEURAL_PRECURSOR_CELL_PROLIFERATION	-0.420421	0.536917	0.433611	0.738152	-0.230233	0.389208	0.554158	0.782293
MONOCARBOXYLIC_ACID_TRANSPORT	-0.642823	0.945729	0.496687	0.769548	-0.21945	0.369614	0.552693	0.782293
VIRAL_PROCESS	-0.424916	1.19005	0.721049	0.877895	-0.27204	0.46008	0.554326	0.782293
REGULATION_OF_PHAGOCYTOSIS	-0.00300385	0.738352	0.996754	0.998865	-0.204355	0.344327	0.552852	0.782293
EYE_PHOTORECEPTOR_CELL_DIFFERENTIATION					-0.200072	0.338249	0.55419	0.782293
HEPARAN_SULFATE_PROTEOGLYCAN_METABOLIC_PROCESS					0.160684	0.271642	0.554166	0.782293
POSITIVE_REGULATION_OF_IMMUNE_EFFECTOR_PROCESS	2.13085	1.2747	0.0945938	0.411646	-0.228175	0.386565	0.555014	0.782687
CARBOHYDRATE_HOMEOSTASIS	0.106019	1.03283	0.918242	0.967296	-0.363135	0.616085	0.555577	0.783022
MEMBRANE_PROTEIN_PROTEOLYSIS	0.298579	0.744741	0.688482	0.864165	-0.17816	0.30314	0.556722	0.783716
REGULATION_OF_INNATE_IMMUNE_RESPONSE	-0.423258	1.47847	0.774663	0.907159	0.240145	0.408301	0.556427	0.783716
REGULATION_OF_TRANSLATION	-0.821185	0.819308	0.316203	0.658277	0.290773	0.497119	0.558604	0.784985
RESPONSE_TO_NUTRIENT_LEVELS	-1.29746	1.69575	0.444198	0.744987	0.414228	0.708039	0.558524	0.784985
CARDIAC_MUSCLE_CELL_PROLIFERATION	-0.161524	0.646151	0.802604	0.915641	0.213101	0.364162	0.558426	0.784985
ORGANOPHOSPHATE_ESTER_TRANSPORT	0.430616	0.721377	0.55055	0.800454	-0.218932	0.374707	0.559035	0.785074
T_CELL_APOPTOTIC_PROCESS	-0.0788125	0.786659	0.920196	0.967393	-0.21162	0.362456	0.559321	0.785074
POLYOL_BIOSYNTHETIC_PROCESS	0.401893	0.663196	0.544518	0.799515	-0.188549	0.323464	0.559956	0.785508
ALPHA_AMINO_ACID_METABOLIC_PROCESS	-2.59944	0.858912	0.00247455	0.136511	0.167427	0.28757	0.560423	0.785704
POSITIVE_REGULATION_OF_CD4_POSITIVE_ALPHA_BETA_T_CELL_ACTIVATION	0.857887	0.813637	0.291706	0.642723	-0.14736	0.253473	0.560994	0.786046
REGULATION_OF_PATTERN_RECOGNITION_RECEPTOR_SIGNALING_PATHWAY	-1.12527	0.90879	0.21564	0.579839	0.259776	0.447269	0.561372	0.786116
TUMOR_NECROSIS_FACTOR_SUPERFAMILY_CYTOKINE_PRODUCTION	2.2829	0.965092	0.0180069	0.241752	-0.227475	0.392414	0.56213	0.786395
FEMALE_SEX_DIFFERENTIATION	0.539373	0.937897	0.565232	0.801487	0.256474	0.442549	0.562225	0.786395
OUTFLOW_TRACT_MORPHOGENESIS	0.273957	0.542702	0.613698	0.821591	-0.181665	0.314518	0.563535	0.787336
RESPONSE_TO_UV	-0.16566	0.945785	0.860957	0.935914	-0.330198	0.5717	0.563553	0.787336
DNA_RECOMBINATION	-0.181745	0.724099	0.801818	0.915641	0.306631	0.53143	0.563944	0.787425
NUCLEOSIDE_PHOSPHATE_BIOSYNTHETIC_PROCESS	-1.38589	0.812541	0.0880791	0.396042	-0.265301	0.460212	0.564293	0.787454
POSITIVE_REGULATION_OF_CHROMOSOME_ORGANIZATION					0.219088	0.382041	0.566329	0.789837
CORONARY_VASCULATURE_DEVELOPMENT					0.180017	0.314316	0.56683	0.790077
DICARBOXYLIC_ACID_TRANSPORT	-1.15839	0.682486	0.089638	0.399281	0.20888	0.365381	0.56754	0.790607
ANTIMICROBIAL_HUMORAL_IMMUNE_RESPONSE_MEDIATED_BY_ANTIMICROBIAL_PEPTIDE	2.28366	0.791589	0.00391525	0.151256	0.16823	0.296049	0.569864	0.791838
PURINE_NUCLEOTIDE_BIOSYNTHETIC_PROCESS	-0.537073	0.735459	0.465234	0.756605	0.261438	0.45978	0.569617	0.791838
CELL_MIGRATION_INVOLVED_IN_SPROUTING_ANGIOGENESIS	-0.480061	0.688447	0.485609	0.766033	-0.205228	0.360269	0.568914	0.791838
UNSATURATED_FATTY_ACID_METABOLIC_PROCESS	0.46599	0.735959	0.526621	0.785573	-0.179627	0.316275	0.57007	0.791838
RAS_PROTEIN_SIGNAL_TRANSDUCTION	-0.0399324	0.816891	0.961012	0.986529	0.225361	0.396476	0.569756	0.791838
VESICLE_MEDIATED_TRANSPORT_BETWEEN_ENDOSOMAL_COMPARTMENTS					0.146189	0.257916	0.570844	0.792454
MONOATOMIC_ION_HOMEOSTASIS	3.81117	1.72677	0.0273061	0.285583	0.418105	0.740683	0.572424	0.79373
CELLULAR_RESPONSE_TO_MOLECULE_OF_BACTERIAL_ORIGIN	2.14768	1.10719	0.0524083	0.340633	-0.232877	0.412401	0.572287	0.79373
CELL_ACTIVATION_INVOLVED_IN_IMMUNE_RESPONSE	2.6514	1.23264	0.0314759	0.292951	-0.233896	0.414935	0.572963	0.793818
POSITIVE_REGULATION_OF_PRODUCTION_OF_MOLECULAR_MEDIATOR_OF_IMMUNE_RESPONSE	1.66846	1.03222	0.106013	0.430604	-0.218358	0.388816	0.574391	0.793818
TISSUE_MORPHOGENESIS	1.45748	1.10729	0.188086	0.546947	-0.380516	0.676428	0.57375	0.793818
RESPONSE_TO_GROWTH_HORMONE	0.723523	0.627616	0.248988	0.612524	-0.178475	0.317949	0.574571	0.793818
AORTA_DEVELOPMENT	-0.18116	0.480627	0.70623	0.87094	-0.19894	0.354673	0.574858	0.793818
REGULATION_OF_CATABOLIC_PROCESS	0.555987	1.77917	0.754662	0.894536	0.34845	0.619203	0.573613	0.793818
RESPONSE_TO_DEXAMETHASONE					-0.208085	0.371028	0.574911	0.793818
SENSORY_PERCEPTION_OF_PAIN					0.191304	0.341301	0.57513	0.793818
NEGATIVE_REGULATION_OF_CELL_CYCLE_G2_M_PHASE_TRANSITION					0.170383	0.304487	0.575771	0.794247
REGULATION_OF_LEUKOCYTE_DIFFERENTIATION	2.93355	1.12965	0.00940797	0.189751	0.261332	0.468251	0.576775	0.794424
LOW_DENSITY_LIPOPROTEIN_PARTICLE_CLEARANCE	1.41689	0.718103	0.0484833	0.33222	0.174516	0.312792	0.576891	0.794424
ORGANIC_ACID_TRANSPORT	-1.06257	1.14819	0.354745	0.681252	-0.269119	0.482119	0.576707	0.794424
RETROGRADE_TRANSPORT_ENDOSOME_TO_GOLGI	-1.36398	0.531932	0.0103414	0.195463	0.155282	0.279086	0.577941	0.794959
CEREBELLAR_CORTEX_MORPHOGENESIS					0.192777	0.346291	0.577739	0.794959
BLASTOCYST_DEVELOPMENT	-0.104815	0.58217	0.857119	0.935914	-0.253453	0.457048	0.579206	0.796243
REGULATION_OF_MACROPHAGE_MIGRATION	1.98655	0.685568	0.00375954	0.148267	0.149403	0.269931	0.579929	0.796423
POSITIVE_REGULATION_OF_AXON_EXTENSION	0.442609	0.448196	0.323381	0.659637	-0.171901	0.310635	0.58	0.796423
MONOSACCHARIDE_TRANSMEMBRANE_TRANSPORT	0.187991	0.835159	0.821904	0.921784	0.24959	0.452235	0.581014	0.79728
REGULATION_OF_TRANSPORTER_ACTIVITY	-0.0901386	0.744091	0.903581	0.960943	0.245329	0.444836	0.581288	0.79728
NEGATIVE_REGULATION_OF_AUTOPHAGY	0.517219	0.808762	0.522485	0.782324	0.194086	0.353792	0.583289	0.799568
ACTION_POTENTIAL	-1.39755	0.611365	0.0222574	0.263333	0.242869	0.443619	0.584055	0.799706
REGULATION_OF_PROTEASOMAL_UBIQUITIN_DEPENDENT_PROTEIN_CATABOLIC_PROCESS	-0.511525	0.703635	0.467242	0.756778	-0.196519	0.358836	0.583927	0.799706
REGULATION_OF_ENDOCYTOSIS	1.09573	1.10651	0.322045	0.659637	-0.278552	0.510179	0.585074	0.800176
CYTOKINESIS	0.456253	0.646113	0.480095	0.764503	0.218866	0.401208	0.585397	0.800176
NEGATIVE_REGULATION_OF_RNA_CATABOLIC_PROCESS					0.197521	0.361491	0.584787	0.800176
POSITIVE_REGULATION_OF_PEPTIDYL_TYROSINE_PHOSPHORYLATION	2.41441	0.805481	0.0027223	0.136511	0.186697	0.342975	0.586203	0.800709
ANTIMICROBIAL_HUMORAL_RESPONSE	2.06718	0.789105	0.00880201	0.181249	0.164169	0.302599	0.587453	0.800709
SMALL_MOLECULE_CATABOLIC_PROCESS	-1.93691	0.970753	0.046014	0.330568	0.177223	0.32641	0.587168	0.800709
POSITIVE_REGULATION_OF_B_CELL_MEDIATED_IMMUNITY	0.688232	0.557045	0.216643	0.57992	0.141372	0.260199	0.586906	0.800709
VENTRICULAR_SEPTUM_MORPHOGENESIS					-0.163618	0.301465	0.587308	0.800709
GRANULOCYTE_MIGRATION	1.41683	0.87304	0.104617	0.430522	0.180741	0.334208	0.588643	0.801785
SPROUTING_ANGIOGENESIS	0.641759	0.676781	0.343002	0.677768	-0.210312	0.389167	0.58891	0.801785
NEGATIVE_REGULATION_OF_SECRETION	0.179579	1.03195	0.86185	0.935914	-0.259371	0.480407	0.589267	0.801816
MACROPHAGE_ACTIVATION	2.63228	1.01566	0.00955027	0.189951	-0.209187	0.390302	0.591986	0.803245
NEURAL_TUBE_DEVELOPMENT	0.438252	0.747502	0.557682	0.801165	-0.299596	0.559495	0.592321	0.803245
RECEPTOR_METABOLIC_PROCESS	0.338335	0.633618	0.59336	0.818085	0.201164	0.374352	0.591015	0.803245
POSITIVE_REGULATION_OF_B_CELL_PROLIFERATION	0.0238156	0.75333	0.97478	0.990477	0.187515	0.350135	0.59227	0.803245
CELL_COMMUNICATION_INVOLVED_IN_CARDIAC_CONDUCTION					-0.157331	0.292825	0.591069	0.803245
SPINDLE_LOCALIZATION					0.188469	0.351968	0.592322	0.803245
REGULATION_OF_CELL_SHAPE	0.482558	1.13316	0.670217	0.851319	-0.221428	0.41398	0.592736	0.803353
NEUROMUSCULAR_PROCESS_CONTROLLING_BALANCE	2.49751	0.66636	0.000178255	0.0781928	-0.19175	0.361312	0.595623	0.803922
POSITIVE_REGULATION_OF_CELL_DIFFERENTIATION	4.51969	1.46369	0.00201588	0.136511	-0.37937	0.714883	0.595645	0.803922
PROTEIN_COMPLEX_OLIGOMERIZATION	-2.1509	1.01715	0.0344612	0.29931	-0.290508	0.54489	0.593929	0.803922
NEGATIVE_REGULATION_OF_LYMPHOCYTE_ACTIVATION	1.50934	1.1392	0.185198	0.54438	-0.212692	0.400586	0.595451	0.803922
REGULATION_OF_LIPID_STORAGE	0.794427	0.70752	0.261509	0.621124	-0.17451	0.328883	0.595686	0.803922
REGULATION_OF_RNA_SPLICING	-0.54006	0.599306	0.367513	0.685572	-0.253696	0.478015	0.595607	0.803922
ENDOTHELIAL_CELL_MIGRATION	0.369394	0.979072	0.705958	0.87094	-0.237671	0.445952	0.594067	0.803922
NEGATIVE_REGULATION_OF_BMP_SIGNALING_PATHWAY	0.200028	0.613992	0.744589	0.889959	-0.195544	0.369343	0.596501	0.803922
RESPONSE_TO_EPIDERMAL_GROWTH_FACTOR	0.129957	0.739226	0.86045	0.935914	0.190259	0.359165	0.596302	0.803922
POSITIVE_REGULATION_OF_RECEPTOR_INTERNALIZATION					-0.145534	0.274501	0.595989	0.803922
REGULATION_OF_DENDRITIC_SPINE_MORPHOGENESIS					0.17187	0.325006	0.596931	0.80405
PROTEIN_TETRAMERIZATION	-2.72953	0.727628	0.000175939	0.0781928	-0.198709	0.376774	0.597919	0.804619
LEUKOCYTE_CHEMOTAXIS	2.86804	1.03325	0.00550769	0.168233	0.178672	0.340462	0.599727	0.804619
ADAPTIVE_IMMUNE_RESPONSE_BASED_ON_SOMATIC_RECOMBINATION_OF_IMMUNE_RECEPTORS_BUILT_FROM_IMMUNOGLOBULIN_SUPERFAMILY_DOMAINS	1.80179	0.975277	0.0646792	0.36658	-0.206504	0.394391	0.600555	0.804619
BRANCHING_INVOLVED_IN_BLOOD_VESSEL_MORPHOGENESIS	-0.78599	0.615126	0.20133	0.568834	0.172899	0.329945	0.600262	0.804619
REGULATION_OF_EXTRINSIC_APOPTOTIC_SIGNALING_PATHWAY	1.31595	1.05274	0.211291	0.579494	-0.246451	0.470316	0.600271	0.804619
REGULATION_OF_CYTOPLASMIC_PATTERN_RECOGNITION_RECEPTOR_SIGNALING_PATHWAY	-0.786104	0.740247	0.288259	0.639557	0.196099	0.373117	0.599187	0.804619
REGULATION_OF_POSTSYNAPSE_ORGANIZATION	0.277679	0.726385	0.702257	0.870008	-0.289544	0.553208	0.600702	0.804619
ATP_METABOLIC_PROCESS	-0.317895	0.930514	0.732627	0.884547	-0.248343	0.47278	0.599387	0.804619
REGULATION_OF_PROTEOLYSIS_INVOLVED_IN_PROTEIN_CATABOLIC_PROCESS	-0.126532	0.892655	0.887279	0.950056	-0.22377	0.426904	0.60016	0.804619
REGULATION_OF_SYNAPTIC_TRANSMISSION_GLUTAMATERGIC					-0.19206	0.364578	0.598331	0.804619
REGULATION_OF_LYMPHOCYTE_ACTIVATION	2.8531	1.47009	0.0522875	0.340633	-0.235942	0.45231	0.601923	0.805805
POSITIVE_REGULATION_OF_UBIQUITIN_DEPENDENT_PROTEIN_CATABOLIC_PROCESS	-0.46293	0.697137	0.506662	0.774727	-0.168616	0.323765	0.602508	0.80614
REGULATION_OF_CD4_POSITIVE_ALPHA_BETA_T_CELL_ACTIVATION	1.07264	0.936803	0.25221	0.612524	-0.16447	0.316293	0.603068	0.806225
CELLULAR_RESPONSE_TO_ABIOTIC_STIMULUS	-0.797783	1.38405	0.564336	0.801487	-0.34415	0.662155	0.603243	0.806225
POSITIVE_REGULATION_OF_POST_TRANSLATIONAL_PROTEIN_MODIFICATION	-0.103619	0.597177	0.862247	0.935914	0.191411	0.370257	0.605179	0.808362
TRANSLATIONAL_ELONGATION					-0.144518	0.280751	0.606725	0.809977
POSITIVE_REGULATION_OF_CATABOLIC_PROCESS	-1.41695	1.40765	0.314124	0.658116	0.285391	0.555331	0.607314	0.810314
B_CELL_ACTIVATION	3.20321	1.37409	0.0197457	0.257781	0.247587	0.482777	0.608064	0.810415
REGULATION_OF_PH	-0.119296	0.675558	0.859831	0.935914	-0.191476	0.373037	0.607749	0.810415
NEGATIVE_REGULATION_OF_T_CELL_MEDIATED_IMMUNITY	0.548973	0.642511	0.392874	0.709466	-0.140146	0.274379	0.609508	0.811032
PROTEIN_LOCALIZATION_TO_PLASMA_MEMBRANE	-0.364508	1.07128	0.733666	0.884605	0.310318	0.606611	0.608959	0.811032
MITOTIC_CYTOKINETIC_PROCESS					0.126774	0.248221	0.60954	0.811032
NEGATIVE_REGULATION_OF_SIGNAL_TRANSDUCTION_BY_P53_CLASS_MEDIATOR					0.167238	0.329012	0.61124	0.812845
CELLULAR_RESPONSE_TO_TYPE_II_INTERFERON	0.698268	0.90775	0.441757	0.744987	-0.218305	0.430804	0.612337	0.813403
REGULATION_OF_CARDIAC_MUSCLE_CELL_PROLIFERATION					-0.151854	0.299449	0.612076	0.813403
RENAL_TUBULE_DEVELOPMENT	-0.875371	0.764256	0.252048	0.612524	-0.183899	0.36471	0.614098	0.814387
NEGATIVE_REGULATION_OF_MUSCLE_CELL_DIFFERENTIATION	0.403163	0.673023	0.549151	0.799648	0.180631	0.357614	0.613488	0.814387
AUTONOMIC_NERVOUS_SYSTEM_DEVELOPMENT					0.158684	0.314432	0.613792	0.814387
RNA_TEMPLATED_DNA_BIOSYNTHETIC_PROCESS					-0.164719	0.326983	0.614434	0.814387
POSITIVE_REGULATION_OF_IMMUNE_RESPONSE	2.52403	1.65121	0.126366	0.456787	0.255709	0.510324	0.616321	0.816438
BIOMINERAL_TISSUE_DEVELOPMENT	0.0317034	1.00059	0.974723	0.990477	-0.234533	0.469298	0.617249	0.817217
POSITIVE_REGULATION_OF_INFLAMMATORY_RESPONSE	2.39454	1.12087	0.0326533	0.292951	0.198125	0.397048	0.617784	0.817475
ANTIGEN_PROCESSING_AND_PRESENTATION_OF_PEPTIDE_ANTIGEN	0.940799	0.548827	0.0864921	0.391697	-0.137874	0.276994	0.61866	0.817619
POSITIVE_REGULATION_OF_NEUROGENESIS	0.891879	0.714347	0.211839	0.579494	-0.287573	0.577266	0.618368	0.817619
REGULATION_OF_CELLULAR_LOCALIZATION	0.837675	1.89436	0.658348	0.84376	-0.457192	0.919182	0.618914	0.817619
POSITIVE_REGULATION_OF_CYTOSKELETON_ORGANIZATION	0.0732674	0.856298	0.931814	0.976702	-0.271367	0.546872	0.619741	0.817717
AXIS_SPECIFICATION					0.183128	0.36933	0.620009	0.817717
FILOPODIUM_ASSEMBLY					-0.202877	0.408799	0.619699	0.817717
POSITIVE_REGULATION_OF_HEMOPOIESIS	2.99651	1.10537	0.00671083	0.168233	0.196901	0.398625	0.621342	0.818972
METAL_ION_TRANSPORT	2.72755	1.56306	0.0809839	0.383509	-0.410567	0.833237	0.622198	0.818972
ERBB_SIGNALING_PATHWAY	1.68214	0.971592	0.0833938	0.386877	-0.246493	0.502078	0.623465	0.818972
GLAND_DEVELOPMENT	2.03946	1.28516	0.112529	0.433133	-0.355406	0.72425	0.623622	0.818972
SODIUM_ION_TRANSPORT	-1.28297	0.884169	0.146767	0.489138	0.260098	0.529826	0.623488	0.818972
CARBOHYDRATE_BIOSYNTHETIC_PROCESS	-0.5734	0.965236	0.552478	0.80107	-0.241465	0.492151	0.623687	0.818972
REGULATION_OF_B_CELL_MEDIATED_IMMUNITY	0.393682	0.666065	0.554482	0.80107	0.14434	0.293883	0.623321	0.818972
PEPTIDYL_LYSINE_MODIFICATION					0.206946	0.419764	0.622008	0.818972
FERTILIZATION	-0.442918	0.986615	0.653485	0.840161	0.301516	0.616025	0.62452	0.819619
REGULATION_OF_DNA_BIOSYNTHETIC_PROCESS	-0.502594	0.680503	0.460172	0.754303	0.221317	0.452817	0.625014	0.81982
NEGATIVE_REGULATION_OF_T_CELL_DIFFERENTIATION	0.482521	0.670201	0.471547	0.759692	0.190833	0.392102	0.626476	0.820029
NEGATIVE_REGULATION_OF_CYTOKINE_PRODUCTION_INVOLVED_IN_IMMUNE_RESPONSE	0.259857	0.654065	0.691149	0.864165	0.125897	0.258303	0.625973	0.820029
CARDIAC_MUSCLE_CELL_ACTION_POTENTIAL_INVOLVED_IN_CONTRACTION					0.154311	0.316798	0.62619	0.820029
MESENCHYMAL_CELL_PROLIFERATION					0.15709	0.322829	0.626539	0.820029
PROTEIN_LOCALIZATION_TO_SYNAPSE	-0.748942	0.686374	0.275203	0.630691	-0.222877	0.459363	0.627543	0.820896
MITOCHONDRIAL_TRANSLATION					-0.151189	0.312092	0.628074	0.821144
SPINDLE_ASSEMBLY	-0.965233	0.484771	0.0464685	0.330695	-0.207971	0.4318	0.630064	0.822403
MONONUCLEAR_CELL_DIFFERENTIATION	2.48733	1.40989	0.0776977	0.379633	0.255589	0.530393	0.629888	0.822403
NUCLEIC_ACID_CATABOLIC_PROCESS	0.385197	0.74355	0.604422	0.819753	0.222933	0.462351	0.629683	0.822403
GENERATION_OF_PRECURSOR_METABOLITES_AND_ENERGY	-2.01755	1.02589	0.0492263	0.33222	0.269569	0.560956	0.630835	0.82268
POSITIVE_REGULATION_OF_TRANSFERASE_ACTIVITY	1.42508	1.06989	0.182865	0.541507	0.17957	0.374241	0.631352	0.82268
FOCAL_ADHESION_ASSEMBLY	-0.49574	0.908795	0.585416	0.816057	-0.206647	0.430522	0.631234	0.82268
EMBRYONIC_PATTERN_SPECIFICATION	-0.0111119	0.642452	0.9862	0.994607	0.17841	0.372143	0.631645	0.82268
SMALL_GTPASE_MEDIATED_SIGNAL_TRANSDUCTION	-0.745892	1.52262	0.624222	0.826522	0.326662	0.683944	0.632924	0.823898
CHEMOKINE_PRODUCTION	-0.728152	0.902526	0.419785	0.729967	-0.163598	0.344602	0.634968	0.825117
NEGATIVE_REGULATION_OF_PROTEIN_CATABOLIC_PROCESS	0.65878	0.876496	0.452288	0.748633	-0.184671	0.389628	0.635523	0.825117
REGULATION_OF_UBIQUITIN_DEPENDENT_PROTEIN_CATABOLIC_PROCESS	-0.400191	0.752892	0.595046	0.819216	-0.172627	0.363413	0.634776	0.825117
EYE_PHOTORECEPTOR_CELL_DEVELOPMENT					-0.140161	0.294678	0.634329	0.825117
VENTRAL_SPINAL_CORD_DEVELOPMENT					0.14272	0.301166	0.635577	0.825117
T_CELL_CYTOKINE_PRODUCTION	1.11874	0.722647	0.121595	0.447437	-0.13147	0.278482	0.636858	0.826334
MYOBLAST_FUSION	0.822587	0.610342	0.17774	0.530696	0.17071	0.364685	0.639712	0.829589
REGULATION_OF_BONE_REMODELING	1.23576	0.782298	0.114187	0.43541	0.133368	0.285725	0.640664	0.830376
T_HELPER_1_TYPE_IMMUNE_RESPONSE	1.41717	0.773171	0.0668123	0.367626	-0.127005	0.273723	0.642653	0.830713
HUMORAL_IMMUNE_RESPONSE_MEDIATED_BY_CIRCULATING_IMMUNOGLOBULIN	0.377539	0.454291	0.405945	0.716544	0.11502	0.247057	0.641529	0.830713
HEART_VALVE_MORPHOGENESIS	-0.191126	0.615016	0.755979	0.894977	0.14308	0.308264	0.642543	0.830713
MESODERM_MORPHOGENESIS	-0.169489	0.598783	0.777134	0.908656	0.155527	0.3348	0.642263	0.830713
PIGMENT_GRANULE_ORGANIZATION					-0.139474	0.300487	0.642533	0.830713
POSITIVE_REGULATION_OF_DEFENSE_RESPONSE	1.2021	1.71773	0.484042	0.765489	0.224698	0.484788	0.643008	0.830724
SEX_DIFFERENTIATION	-0.586063	1.22136	0.631338	0.829184	0.308539	0.667127	0.64373	0.830877
RESPONSE_TO_INTERLEUKIN_4	-0.13233	0.647817	0.838142	0.930559	0.138097	0.298674	0.643817	0.830877
REGULATION_OF_INFLAMMATORY_RESPONSE	0.663207	1.47855	0.653754	0.840161	-0.235348	0.51002	0.644477	0.831282
MONONUCLEAR_CELL_MIGRATION	3.10741	1.05174	0.00313127	0.144573	0.162782	0.354517	0.646115	0.83143
NEGATIVE_REGULATION_OF_CANONICAL_WNT_SIGNALING_PATHWAY	2.28494	0.941643	0.0152433	0.23119	0.207383	0.451936	0.646322	0.83143
REGULATION_OF_ANTIGEN_RECEPTOR_MEDIATED_SIGNALING_PATHWAY	1.10032	0.868038	0.204944	0.573056	-0.156012	0.339746	0.646088	0.83143
POSITIVE_REGULATION_OF_DNA_METABOLIC_PROCESS	-0.766903	0.907885	0.398271	0.711413	0.257262	0.559321	0.645549	0.83143
T_CELL_SELECTION	-0.478689	0.869676	0.58203	0.814326	0.16669	0.361864	0.645056	0.83143
REGULATION_OF_REPRODUCTIVE_PROCESS	-2.37962	0.900931	0.00825899	0.179704	0.253797	0.55452	0.647177	0.83172
REGULATION_OF_MOLECULAR_FUNCTION	0.450476	2.16313	0.835032	0.929286	0.301318	0.658473	0.64724	0.83172
PROTEIN_TARGETING_TO_MEMBRANE	-0.426807	0.585132	0.465745	0.756778	0.179379	0.394218	0.649091	0.833654
INORGANIC_ION_HOMEOSTASIS	3.64771	1.53362	0.0173834	0.238454	0.318522	0.703539	0.650734	0.834809
CARBOHYDRATE_TRANSPORT	0.0259129	0.87025	0.976245	0.990902	-0.204339	0.451318	0.650722	0.834809
MODIFIED_AMINO_ACID_BIOSYNTHETIC_PROCESS					-0.12594	0.278426	0.651033	0.834809
NEGATIVE_REGULATION_OF_BLOOD_VESSEL_ENDOTHELIAL_CELL_MIGRATION	-1.98444	0.65849	0.00258147	0.136511	0.148816	0.329865	0.651887	0.835246
PHOSPHOLIPID_METABOLIC_PROCESS	1.43388	0.995811	0.149893	0.493473	-0.279699	0.620326	0.652069	0.835246
LUNG_EPITHELIUM_DEVELOPMENT					-0.138716	0.308954	0.653442	0.836559
B_CELL_RECEPTOR_SIGNALING_PATHWAY	0.453437	0.656226	0.48958	0.767078	0.15175	0.338585	0.654018	0.83685
HUMORAL_IMMUNE_RESPONSE	1.56517	0.778162	0.0442865	0.32244	0.145548	0.325183	0.654451	0.836866
POSITIVE_REGULATION_OF_TELOMERE_MAINTENANCE					-0.145105	0.32447	0.654726	0.836866
REGULATION_OF_HEART_GROWTH					-0.152242	0.341507	0.655745	0.837723
POSITIVE_REGULATION_OF_REPRODUCTIVE_PROCESS	-1.9507	0.649352	0.00266399	0.136511	0.179445	0.409828	0.661492	0.838396
ORGANIC_ACID_CATABOLIC_PROCESS	-2.05068	0.926833	0.0269276	0.283408	0.121389	0.275686	0.659708	0.838396
MYELOID_LEUKOCYTE_MIGRATION	2.22176	1.02275	0.0298306	0.291514	0.150322	0.343331	0.661506	0.838396
REGULATION_OF_T_CELL_ACTIVATION	2.14331	1.32688	0.106246	0.430604	-0.201839	0.456726	0.658542	0.838396
CELLULAR_COMPONENT_DISASSEMBLY	2.34453	1.47853	0.112802	0.433133	0.256552	0.579951	0.658223	0.838396
RECOMBINATIONAL_REPAIR	-0.57023	0.529844	0.281828	0.634363	0.183233	0.417007	0.660372	0.838396
T_CELL_PROLIFERATION	0.632983	1.12582	0.573951	0.809002	-0.191099	0.430531	0.657139	0.838396
NEGATIVE_REGULATION_OF_CELL_POPULATION_PROLIFERATION	0.507744	1.48901	0.733107	0.884547	-0.295338	0.671954	0.660284	0.838396
NEPHRON_DEVELOPMENT	0.267494	0.821815	0.744809	0.889959	-0.182836	0.416085	0.660358	0.838396
NEGATIVE_REGULATION_OF_LEUKOCYTE_APOPTOTIC_PROCESS	0.198686	0.715597	0.781281	0.909572	-0.153371	0.346592	0.658118	0.838396
REGULATION_OF_TYPE_2_IMMUNE_RESPONSE	-0.0762506	0.579855	0.89538	0.957061	-0.133465	0.304055	0.660696	0.838396
EPITHELIAL_STRUCTURE_MAINTENANCE	0.000786533	0.524506	0.998804	0.999384	-0.126862	0.289229	0.660937	0.838396
REGULATION_OF_CYTOKINESIS					0.153335	0.347808	0.659312	0.838396
RETINA_MORPHOGENESIS_IN_CAMERA_TYPE_EYE					-0.1501	0.338735	0.65768	0.838396
SOMATIC_STEM_CELL_POPULATION_MAINTENANCE					0.149789	0.33982	0.659366	0.838396
PLACENTA_DEVELOPMENT	0.136723	0.964916	0.887321	0.950056	-0.23127	0.529356	0.662192	0.838823
FOAM_CELL_DIFFERENTIATION	1.03263	0.658613	0.116906	0.441656	-0.120042	0.27619	0.663828	0.84001
NEGATIVE_REGULATION_OF_PROTEIN_METABOLIC_PROCESS	1.31484	1.60578	0.41289	0.723034	-0.239138	0.549713	0.663545	0.84001
RHO_PROTEIN_SIGNAL_TRANSDUCTION	-0.588772	0.809755	0.467166	0.756778	0.221033	0.510325	0.664926	0.840781
CELL_SUBSTRATE_JUNCTION_ORGANIZATION	0.437466	0.967048	0.651001	0.839471	-0.194404	0.449145	0.665137	0.840781
POSITIVE_REGULATION_OF_VASCULATURE_DEVELOPMENT	1.18629	0.835658	0.155728	0.500499	-0.178201	0.412207	0.665516	0.840818
NEGATIVE_REGULATION_OF_ENDOCYTOSIS	1.43223	0.641607	0.025598	0.279396	0.158487	0.367291	0.666102	0.840861
OSTEOBLAST_DIFFERENTIATION	0.745599	0.985488	0.449302	0.746265	0.235146	0.545702	0.666537	0.840861
NEGATIVE_REGULATION_OF_EPITHELIAL_CELL_DIFFERENTIATION	0.170633	0.554941	0.758478	0.897374	-0.127474	0.29655	0.6673	0.840861
INTERLEUKIN_17_PRODUCTION					-0.141558	0.329159	0.667152	0.840861
NEUROMUSCULAR_JUNCTION_DEVELOPMENT					0.15507	0.359953	0.666609	0.840861
POSITIVE_REGULATION_OF_NOTCH_SIGNALING_PATHWAY					-0.117323	0.273434	0.66787	0.841138
NERVE_DEVELOPMENT	0.428498	0.580258	0.460235	0.754303	-0.14607	0.341581	0.668921	0.84158
CARTILAGE_DEVELOPMENT_INVOLVED_IN_ENDOCHONDRAL_BONE_MORPHOGENESIS					-0.132095	0.30886	0.668881	0.84158
RRNA_METABOLIC_PROCESS	-0.318288	0.61837	0.606748	0.819753	-0.189904	0.445472	0.66989	0.842358
MAINTENANCE_OF_CELL_NUMBER	-0.611417	0.78279	0.434759	0.739442	-0.217253	0.511441	0.670993	0.842862
REGULATION_OF_SIGNALING_RECEPTOR_ACTIVITY					0.139134	0.327532	0.670986	0.842862
NEGATIVE_REGULATION_OF_PROTEIN_LOCALIZATION	1.02721	1.12835	0.36263	0.682427	-0.220745	0.523515	0.673273	0.844403
NEGATIVE_REGULATION_OF_INNATE_IMMUNE_RESPONSE	-0.271428	0.745789	0.715897	0.876013	0.129944	0.307826	0.672928	0.844403
RESPONSE_TO_OXYGEN_LEVELS	0.225862	1.16543	0.846332	0.935263	-0.217686	0.516182	0.673228	0.844403
NEURON_MATURATION	0.150709	0.526994	0.774895	0.907159	-0.158825	0.378005	0.674364	0.84533
MEMBRANE_FUSION	-1.31256	0.896485	0.143163	0.485324	0.186709	0.445571	0.675192	0.845926
NUCLEOTIDE_SUGAR_METABOLIC_PROCESS					-0.126621	0.302665	0.67569	0.846109
HEMOPOIESIS	2.53755	1.79024	0.156355	0.501662	-0.294938	0.711607	0.678532	0.847958
OSSIFICATION	1.4601	1.11242	0.189337	0.547822	-0.237207	0.574911	0.679901	0.847958
NEGATIVE_REGULATION_OF_IMMUNE_SYSTEM_PROCESS	1.42823	1.36524	0.295497	0.645236	-0.192654	0.46636	0.679531	0.847958
VESICLE_LOCALIZATION	-0.768682	0.803476	0.338721	0.674236	0.200158	0.485259	0.67999	0.847958
STEROID_HORMONE_RECEPTOR_SIGNALING_PATHWAY	-0.558228	0.610527	0.360539	0.682332	0.151429	0.36553	0.678674	0.847958
CENTROSOME_DUPLICATION	0.288064	0.463294	0.53409	0.791418	0.152374	0.368723	0.679426	0.847958
CELLULAR_RESPONSE_TO_EXTERNAL_STIMULUS	0.308349	0.772933	0.689942	0.864165	0.145203	0.351397	0.679449	0.847958
NEGATIVE_REGULATION_OF_PROTEIN_LOCALIZATION_TO_NUCLEUS					-0.135321	0.325931	0.678008	0.847958
DEPHOSPHORYLATION	-1.63615	0.774144	0.0345579	0.29931	0.203126	0.49364	0.680716	0.848424
INTERLEUKIN_1_PRODUCTION	2.71762	1.06781	0.0109265	0.200813	0.146474	0.356572	0.68123	0.848624
REGULATION_OF_ALPHA_BETA_T_CELL_DIFFERENTIATION	2.46355	0.916426	0.00718361	0.171331	-0.127561	0.31148	0.68215	0.849234
SECONDARY_ALCOHOL_METABOLIC_PROCESS	0.222701	0.759399	0.769324	0.904633	-0.160761	0.392911	0.682427	0.849234
GASTRULATION	0.756892	0.844315	0.370009	0.689396	-0.208364	0.513044	0.684645	0.851554
REGULATION_OF_TRANSLATIONAL_INITIATION	-1.04793	0.652361	0.108193	0.431179	0.117838	0.292375	0.686921	0.853403
POSITIVE_REGULATION_OF_ORGANELLE_ASSEMBLY	0.567731	0.682471	0.405479	0.716544	0.138138	0.343886	0.687908	0.853403
HEART_VALVE_DEVELOPMENT	0.36017	0.618915	0.560609	0.801165	0.131654	0.327149	0.68737	0.853403
REGULATION_OF_RECEPTOR_INTERNALIZATION	-0.415212	0.757311	0.583506	0.81515	-0.142544	0.354677	0.68776	0.853403
CELLULAR_RESPONSE_TO_VIRUS	0.0371024	0.792731	0.96267	0.986594	-0.142197	0.352894	0.686988	0.853403
METENCEPHALON_DEVELOPMENT	0.296311	0.821072	0.718187	0.877114	0.207122	0.518533	0.68957	0.855024
MALE_SEX_DIFFERENTIATION	-0.780577	0.977912	0.42475	0.732654	-0.243746	0.613125	0.690964	0.856311
NEURAL_PRECURSOR_CELL_PROLIFERATION	1.43855	0.902938	0.111118	0.431556	0.236295	0.595691	0.691608	0.856667
REGULATION_OF_INTRACELLULAR_TRANSPORT	0.0997477	0.971572	0.918228	0.967296	-0.22182	0.560076	0.692066	0.856793
CENTRIOLE_ASSEMBLY					0.131497	0.336053	0.695577	0.860696
ACTIN_FILAMENT_ORGANIZATION	0.546015	1.11898	0.625579	0.826522	-0.272389	0.702265	0.69811	0.862954
PTERIDINE_CONTAINING_COMPOUND_METABOLIC_PROCESS					0.0862227	0.222304	0.69812	0.862954
NEGATIVE_REGULATION_OF_WNT_SIGNALING_PATHWAY	2.23117	0.969175	0.0213274	0.257781	0.199601	0.515923	0.698844	0.863142
VITAMIN_METABOLIC_PROCESS	0.389173	0.794217	0.624127	0.826522	0.171376	0.443194	0.69899	0.863142
RESPONSE_TO_PEPTIDE	4.67589	1.74466	0.00735984	0.172002	0.203612	0.528289	0.699928	0.863349
LEUKOCYTE_DIFFERENTIATION	3.3888	1.46369	0.0205997	0.257781	0.209272	0.544247	0.700595	0.863349
POSITIVE_REGULATION_OF_DNA_REPAIR	-0.526297	0.633575	0.406155	0.716544	-0.16276	0.422007	0.699732	0.863349
MATURE_B_CELL_DIFFERENTIATION	-0.358384	0.622779	0.564981	0.801487	0.100191	0.260254	0.700257	0.863349
REGULATION_OF_VASCULATURE_DEVELOPMENT	1.68365	1.16009	0.146692	0.489138	-0.176466	0.463329	0.703303	0.863804
COMPLEMENT_ACTIVATION_CLASSICAL_PATHWAY	0.503691	0.395657	0.203	0.570148	0.0869405	0.227022	0.701749	0.863804
REGULATION_OF_IMMUNE_RESPONSE	1.82851	1.72854	0.29013	0.641007	-0.186219	0.489245	0.703481	0.863804
ENDOCARDIAL_CUSHION_DEVELOPMENT	0.139773	0.499923	0.779793	0.908767	0.110076	0.288071	0.702377	0.863804
ASTROCYTE_ACTIVATION					-0.0965608	0.252439	0.702082	0.863804
C21_STEROID_HORMONE_METABOLIC_PROCESS					0.132739	0.348265	0.703096	0.863804
CELL_DIFFERENTIATION_IN_SPINAL_CORD					0.130115	0.341682	0.703345	0.863804
INTRACELLULAR_MONOATOMIC_ION_HOMEOSTASIS	4.86222	1.65766	0.00335501	0.145527	0.253559	0.671831	0.705866	0.864859
REGULATION_OF_CYTOSKELETON_ORGANIZATION	-1.85634	1.29312	0.151129	0.495272	0.272297	0.720305	0.705408	0.864859
NEURON_PROJECTION_ORGANIZATION	0.702457	0.75313	0.350966	0.680998	0.168265	0.445038	0.705363	0.864859
NEGATIVE_REGULATION_OF_PRODUCTION_OF_MOLECULAR_MEDIATOR_OF_IMMUNE_RESPONSE	0.477061	0.761856	0.531195	0.788825	-0.107811	0.287042	0.70722	0.864859
DETECTION_OF_BIOTIC_STIMULUS	-0.234212	0.561774	0.676741	0.8575	-0.106513	0.283256	0.706895	0.864859
RESPONSE_TO_NUTRIENT	-0.390888	1.07241	0.715489	0.876013	-0.163512	0.434683	0.706795	0.864859
PROTEIN_LOCALIZATION_TO_CELL_PERIPHERY	-0.31549	1.19167	0.791205	0.915641	-0.250525	0.66442	0.70613	0.864859
PORPHYRIN_CONTAINING_COMPOUND_METABOLIC_PROCESS					0.100732	0.268134	0.707157	0.864859
INTERMEDIATE_FILAMENT_ORGANIZATION					0.111406	0.297026	0.707608	0.864894
POSITIVE_T_CELL_SELECTION	0.740563	0.807542	0.359112	0.68155	0.128768	0.34379	0.707993	0.864925
REGULATION_OF_CELLULAR_EXTRAVASATION	-0.419186	0.749589	0.576011	0.809344	-0.101186	0.273199	0.711103	0.868086
SIGNAL_TRANSDUCTION_IN_ABSENCE_OF_LIGAND	-0.16006	0.851081	0.850824	0.935914	-0.148115	0.400195	0.711303	0.868086
REGULATION_OF_PROTEIN_LOCALIZATION_TO_CELL_PERIPHERY	0.505153	0.926069	0.585423	0.816057	-0.217713	0.590659	0.712431	0.869021
TRANSLATIONAL_INITIATION	-1.00757	0.629674	0.109567	0.431353	0.108473	0.297627	0.715514	0.870572
MAPK_CASCADE	1.50026	1.53315	0.327804	0.662254	0.235278	0.645283	0.715401	0.870572
NEGATIVE_REGULATION_OF_APOPTOTIC_SIGNALING_PATHWAY	0.948092	1.13677	0.404267	0.716544	0.194203	0.531495	0.71482	0.870572
T_CELL_RECEPTOR_SIGNALING_PATHWAY	0.707557	0.973208	0.467204	0.756778	0.173239	0.475088	0.715376	0.870572
MAST_CELL_ACTIVATION	-0.309806	0.873821	0.722933	0.879507	0.116436	0.318469	0.714654	0.870572
NUTRIENT_STORAGE	1.54619	0.812164	0.056937	0.347261	-0.127507	0.351268	0.716612	0.871467
MESENCHYME_MORPHOGENESIS	0.525739	0.59411	0.376201	0.695169	0.115922	0.319846	0.717029	0.871533
REGULATION_OF_PEPTIDYL_TYROSINE_PHOSPHORYLATION	2.59472	0.835337	0.00189513	0.136511	-0.134012	0.371032	0.717959	0.871547
MODULATION_BY_HOST_OF_VIRAL_PROCESS					0.115692	0.320509	0.718128	0.871547
POSITIVE_REGULATION_OF_DENDRITIC_SPINE_DEVELOPMENT					0.108204	0.299204	0.717621	0.871547
AORTA_MORPHOGENESIS					0.0891741	0.248003	0.71917	0.87237
CERAMIDE_METABOLIC_PROCESS	1.52825	0.558796	0.00624005	0.168233	-0.111644	0.312859	0.721204	0.873075
LYMPHOCYTE_ACTIVATION	3.25103	1.71316	0.0577385	0.347261	-0.181321	0.507814	0.721045	0.873075
ORGANELLE_DISASSEMBLY					0.108979	0.304536	0.720455	0.873075
REGULATION_OF_SMOOTH_MUSCLE_CONTRACTION					0.107677	0.301687	0.721156	0.873075
REGULATION_OF_CELL_ACTIVATION	3.08406	1.3352	0.0208992	0.257781	-0.161471	0.453166	0.721604	0.873119
POSITIVE_REGULATION_OF_TRANSMEMBRANE_RECEPTOR_PROTEIN_SERINE_THREONINE_KINASE_SIGNALING_PATHWAY	0.162968	0.715076	0.819722	0.921457	-0.13298	0.374461	0.722497	0.87376
TAXIS	2.44418	0.988457	0.0134087	0.221624	-0.1384	0.39096	0.723339	0.873902
REGULATION_OF_EPIDERMIS_DEVELOPMENT					-0.100397	0.283611	0.723342	0.873902
EXOCYTIC_PROCESS	-1.13208	0.611282	0.0640287	0.36658	-0.126005	0.358751	0.725414	0.874651
POSITIVE_REGULATION_OF_MAPK_CASCADE	1.23012	1.0256	0.230367	0.598197	-0.184111	0.523704	0.725172	0.874651
REGULATION_OF_DOUBLE_STRAND_BREAK_REPAIR	-0.315543	0.617283	0.609225	0.819753	0.159897	0.453682	0.724506	0.874651
PODOSOME_ASSEMBLY					-0.101808	0.289863	0.725418	0.874651
GLYCOPROTEIN_METABOLIC_PROCESS	0.778733	0.785792	0.321677	0.659637	-0.166904	0.476579	0.726179	0.875129
PROTEIN_CONTAINING_COMPLEX_DISASSEMBLY	-0.722348	0.796177	0.364264	0.683401	0.162127	0.466006	0.72791	0.876337
CLATHRIN_DEPENDENT_ENDOCYTOSIS					-0.12509	0.359439	0.727829	0.876337
REGULATION_OF_MEMBRANE_POTENTIAL	-0.670971	0.838859	0.423791	0.732654	-0.245363	0.711833	0.730326	0.878805
POSITIVE_REGULATION_OF_BMP_SIGNALING_PATHWAY					0.0852009	0.24912	0.732345	0.880793
PHOTORECEPTOR_CELL_DEVELOPMENT					-0.106708	0.312482	0.73274	0.880827
POSITIVE_REGULATION_OF_SMOOTH_MUSCLE_CELL_MIGRATION					-0.0887083	0.260237	0.733198	0.880937
APOPTOTIC_CELL_CLEARANCE	0.662686	0.633489	0.29552	0.645236	0.0946057	0.27839	0.733983	0.88144
REACTIVE_NITROGEN_SPECIES_METABOLIC_PROCESS	-2.67271	1.07636	0.0130242	0.221624	-0.125614	0.375298	0.737848	0.885639
FATTY_ACID_CATABOLIC_PROCESS	-0.907939	0.526199	0.0844431	0.387987	-0.0822585	0.246726	0.738832	0.885885
SKELETAL_SYSTEM_MORPHOGENESIS	-0.106611	0.747562	0.886597	0.950056	0.181131	0.542509	0.738473	0.885885
CELLULAR_RESPONSE_TO_CHEMICAL_STRESS	-0.0633816	1.33544	0.962146	0.986594	0.1774	0.532786	0.739159	0.885885
POSITIVE_REGULATION_OF_LIPID_LOCALIZATION	2.22742	0.92662	0.0162253	0.232686	0.125927	0.379632	0.740109	0.886582
EMBRYONIC_APPENDAGE_MORPHOGENESIS					0.114455	0.346415	0.741098	0.887323
HORMONE_MEDIATED_SIGNALING_PATHWAY	-0.896239	0.898554	0.318559	0.658919	-0.1827	0.553931	0.741533	0.887402
CELLULAR_RESPONSE_TO_OXYGEN_LEVELS	0.522382	0.760833	0.49234	0.767078	-0.13931	0.423892	0.742425	0.888027
NUCLEAR_TRANSCRIBED_MRNA_CATABOLIC_PROCESS_NONSENSE_MEDIATED_DECAY					0.103558	0.315814	0.742981	0.888251
SMAD_PROTEIN_SIGNAL_TRANSDUCTION	0.942439	0.794365	0.235462	0.606434	-0.120826	0.369118	0.743413	0.888325
TRNA_MODIFICATION					0.099124	0.30338	0.74387	0.888429
POSITIVE_REGULATION_OF_LEUKOCYTE_MIGRATION	2.15083	0.809869	0.00791256	0.178315	0.103885	0.319322	0.744931	0.889254
REGULATION_OF_PROTEIN_CONTAINING_COMPLEX_ASSEMBLY	-0.76373	1.63646	0.640718	0.833048	-0.222171	0.686291	0.746145	0.890261
RESPONSE_TO_PEPTIDE_HORMONE	2.09944	1.30633	0.108027	0.431179	-0.203626	0.634999	0.748459	0.892137
REGULATION_OF_RHO_PROTEIN_SIGNAL_TRANSDUCTION	0.290171	0.565936	0.608142	0.819753	-0.149922	0.466885	0.748126	0.892137
INORGANIC_ANION_TRANSPORT	-0.911431	0.624702	0.144569	0.485385	-0.123832	0.387361	0.749211	0.892147
RESPONSE_TO_HYDROGEN_PEROXIDE	-0.0296503	0.931303	0.974602	0.990477	-0.124102	0.387614	0.74884	0.892147
PROTEIN_LOCALIZATION_TO_ORGANELLE	0.381769	1.35659	0.77839	0.908767	-0.259577	0.81329	0.749598	0.892166
SYNAPTIC_VESICLE_LOCALIZATION	-0.547506	0.507501	0.280664	0.634363	0.118065	0.371909	0.750896	0.892386
NEGATIVE_REGULATION_OF_CATALYTIC_ACTIVITY	0.962133	0.948375	0.310341	0.656175	-0.127102	0.399455	0.750341	0.892386
TRANSMEMBRANE_TRANSPORT	0.843935	1.67946	0.615314	0.822232	0.270341	0.850294	0.750532	0.892386
CELLULAR_RESPONSE_TO_RADIATION	-0.546878	0.844861	0.517438	0.779244	-0.179874	0.567774	0.751391	0.892532
MONOCARBOXYLIC_ACID_CATABOLIC_PROCESS	-0.563045	0.555669	0.310929	0.656175	-0.0765443	0.242601	0.752371	0.892899
REGULATION_OF_D_GLUCOSE_TRANSMEMBRANE_TRANSPORT	-0.165025	0.804642	0.837501	0.930559	0.134679	0.426982	0.752443	0.892899
GRANULOCYTE_CHEMOTAXIS	1.71997	0.865381	0.0468642	0.331409	0.101964	0.324313	0.753218	0.893378
PROTEOGLYCAN_METABOLIC_PROCESS	0.307966	0.495638	0.534367	0.791418	-0.103405	0.330281	0.754219	0.894123
REGULATION_OF_DNA_BINDING_TRANSCRIPTION_FACTOR_ACTIVITY	-0.456698	0.775752	0.556052	0.80107	0.146091	0.467781	0.754808	0.89438
REGULATION_OF_TELOMERE_MAINTENANCE_VIA_TELOMERE_LENGTHENING					-0.0970258	0.311399	0.755359	0.894592
DISRUPTION_OF_ANATOMICAL_STRUCTURE_IN_ANOTHER_ORGANISM	1.31453	0.668518	0.0492597	0.33222	-0.0994449	0.320345	0.756234	0.894746
SEGMENTATION					-0.114598	0.36914	0.756222	0.894746
POSITIVE_REGULATION_OF_TRANSMEMBRANE_TRANSPORT	3.26434	1.31967	0.0133761	0.221624	-0.144968	0.46916	0.757325	0.89514
ANTIBACTERIAL_HUMORAL_RESPONSE	0.749811	0.673195	0.265361	0.625429	0.0768373	0.249444	0.758056	0.89514
RIBOSE_PHOSPHATE_BIOSYNTHETIC_PROCESS	-0.561784	0.76231	0.461153	0.754303	0.142163	0.460871	0.757728	0.89514
CELLULAR_RESPONSE_TO_VITAMIN	-0.286055	0.607019	0.637466	0.832797	-0.0871133	0.282343	0.757673	0.89514
REGULATION_OF_CELLULAR_RESPONSE_TO_TRANSFORMING_GROWTH_FACTOR_BETA_STIMULUS	1.04076	0.951836	0.274209	0.630691	-0.132121	0.43164	0.759535	0.896446
HEPATICOBILIARY_SYSTEM_DEVELOPMENT	0.595001	0.871403	0.494728	0.768899	0.138625	0.454377	0.760299	0.896466
CRANIAL_NERVE_DEVELOPMENT					0.0945154	0.309322	0.759942	0.896466
NEGATIVE_REGULATION_OF_INTERLEUKIN_1_PRODUCTION	0.386602	0.602984	0.521427	0.782324	-0.0933174	0.306544	0.76081	0.896629
RESPONSE_TO_MECHANICAL_STIMULUS	2.32981	0.971283	0.0164539	0.234189	-0.146329	0.483107	0.761973	0.897382
REGULATION_OF_NEURON_APOPTOTIC_PROCESS	0.592522	1.14247	0.604018	0.819753	0.189991	0.628884	0.76257	0.897382
REGULATION_OF_MONOATOMIC_ION_TRANSMEMBRANE_TRANSPORT	0.37225	1.36796	0.785529	0.912697	0.181173	0.599087	0.762336	0.897382
NEGATIVE_REGULATION_OF_CELL_ACTIVATION	1.84798	1.00204	0.0651517	0.36706	-0.121819	0.407732	0.765114	0.899499
D_GLUCOSE_IMPORT	-0.376039	0.697224	0.589654	0.81774	-0.122707	0.41125	0.765417	0.899499
IMMUNE_RESPONSE_REGULATING_SIGNALING_PATHWAY	-0.525474	1.54809	0.734283	0.884785	0.156358	0.524201	0.765491	0.899499
MONOATOMIC_ION_TRANSPORT	2.85778	1.8059	0.113543	0.435096	0.276233	0.933182	0.767221	0.901091
MEIOSIS_I_CELL_CYCLE_PROCESS					0.128282	0.438209	0.769719	0.903583
POSITIVE_REGULATION_OF_MICROTUBULE_POLYMERIZATION_OR_DEPOLYMERIZATION					0.0953093	0.328079	0.771428	0.905147
RECEPTOR_INTERNALIZATION	1.62429	0.982554	0.0983042	0.421615	-0.130408	0.457316	0.775522	0.906737
ORGAN_OR_TISSUE_SPECIFIC_IMMUNE_RESPONSE	0.676601	0.562493	0.22903	0.59694	0.0804389	0.283379	0.776521	0.906737
REGULATION_OF_ENDOCRINE_PROCESS	0.814701	0.755306	0.280749	0.634363	-0.0844799	0.29688	0.775982	0.906737
NEGATIVE_REGULATION_OF_CATABOLIC_PROCESS	-1.25403	1.39127	0.367397	0.685572	-0.16651	0.587716	0.776934	0.906737
POSITIVE_REGULATION_OF_RESPONSE_TO_BIOTIC_STIMULUS	-1.0878	1.38429	0.431975	0.738152	0.130845	0.457793	0.775019	0.906737
ANIMAL_ORGAN_FORMATION	-0.257595	0.584154	0.659235	0.84376	-0.092778	0.325463	0.775595	0.906737
NEGATIVE_REGULATION_OF_IMMUNE_RESPONSE	-0.358426	1.11797	0.748511	0.891151	-0.109327	0.380117	0.773643	0.906737
EPITHELIAL_TUBE_MORPHOGENESIS	-0.0938492	0.905393	0.917443	0.967296	-0.167048	0.584841	0.775161	0.906737
COLLATERAL_SPROUTING					0.0806109	0.284507	0.77692	0.906737
MICROTUBULE_BUNDLE_FORMATION					0.1138	0.398175	0.775028	0.906737
WNT_SIGNALING_PATHWAY_PLANAR_CELL_POLARITY_PATHWAY					0.0925483	0.325137	0.775917	0.906737
RESPONSE_TO_LIPID	4.7153	1.91915	0.0140112	0.226158	0.185593	0.657231	0.777647	0.907129
T_CELL_ACTIVATION	1.87584	1.48488	0.206483	0.573968	-0.1412	0.509017	0.781475	0.907338
MUSCLE_CELL_PROLIFERATION	1.13665	1.22342	0.352853	0.681252	0.139212	0.495538	0.778763	0.907338
OVARIAN_FOLLICLE_DEVELOPMENT	0.421894	0.732376	0.564574	0.801487	-0.103135	0.367835	0.779182	0.907338
REGULATORY_T_CELL_DIFFERENTIATION	0.244101	0.643321	0.704362	0.87094	0.0778834	0.279677	0.780647	0.907338
REGULATION_OF_VASCULAR_PERMEABILITY	-0.192059	0.632437	0.761371	0.899111	0.107965	0.386685	0.780086	0.907338
STEROID_METABOLIC_PROCESS	0.214548	1.19608	0.857642	0.935914	-0.138839	0.50095	0.781664	0.907338
NEGATIVE_REGULATION_OF_NF_KAPPAB_TRANSCRIPTION_FACTOR_ACTIVITY					0.0780494	0.281772	0.781784	0.907338
PIGMENT_METABOLIC_PROCESS					-0.0745253	0.266657	0.779876	0.907338
REGULATION_OF_INTRINSIC_APOPTOTIC_SIGNALING_PATHWAY_IN_RESPONSE_TO_DNA_DAMAGE					0.103304	0.369021	0.779524	0.907338
RNA_METHYLATION					-0.073708	0.264222	0.780274	0.907338
STEROID_HORMONE_BIOSYNTHETIC_PROCESS					-0.0847721	0.306324	0.78198	0.907338
REGULATION_OF_IMMUNOGLOBULIN_PRODUCTION	0.756202	0.83119	0.362937	0.682427	0.0924087	0.335995	0.783293	0.907985
REGULATION_OF_P38MAPK_CASCADE					-0.0993777	0.361004	0.7831	0.907985
TISSUE_HOMEOSTASIS	1.49188	1.13806	0.189895	0.547822	-0.142766	0.524987	0.785667	0.909532
CELLULAR_RESPONSE_TO_HYDROGEN_PEROXIDE	0.321171	0.790881	0.684674	0.862334	-0.0968517	0.355929	0.785538	0.909532
REGULATION_OF_NEURAL_PRECURSOR_CELL_PROLIFERATION	0.19842	0.65243	0.761033	0.899111	-0.124695	0.458746	0.785763	0.909532
IMMUNE_RESPONSE_REGULATING_CELL_SURFACE_RECEPTOR_SIGNALING_PATHWAY	0.735736	1.27321	0.563358	0.801487	0.135733	0.501537	0.786672	0.910146
MYELOID_CELL_ACTIVATION_INVOLVED_IN_IMMUNE_RESPONSE	0.37847	0.855411	0.658169	0.84376	-0.0840113	0.312091	0.787785	0.910681
NEGATIVE_REGULATION_OF_CYTOPLASMIC_PATTERN_RECOGNITION_RECEPTOR_SIGNALING_PATHWAY	0.140025	0.560657	0.802779	0.915641	0.0897925	0.333741	0.787892	0.910681
AMINO_ACID_BIOSYNTHETIC_PROCESS	-0.797191	0.556792	0.152213	0.495272	0.0640484	0.238606	0.78837	0.910795
COLLAGEN_CATABOLIC_PROCESS	1.69116	0.644303	0.0086704	0.181249	-0.0729113	0.274284	0.790375	0.911796
LEUKOCYTE_DEGRANULATION	0.806444	0.877661	0.358171	0.68155	-0.0859555	0.322749	0.78999	0.911796
CELLULAR_RESPONSE_TO_UV	-0.497254	0.782427	0.525084	0.783899	0.123517	0.464239	0.79019	0.911796
DENDRITIC_SPINE_DEVELOPMENT	-1.2454	0.651088	0.0557748	0.346319	-0.120494	0.454522	0.790931	0.912
REGULATION_OF_POST_TRANSLATIONAL_PROTEIN_MODIFICATION	-0.297511	0.773329	0.700449	0.869328	-0.120183	0.455157	0.791744	0.91214
NEGATIVE_REGULATION_OF_GENE_EXPRESSION	0.157265	2.23883	0.943999	0.979687	0.18549	0.702725	0.791812	0.91214
POSITIVE_REGULATION_OF_LYMPHOCYTE_DIFFERENTIATION	2.04172	0.919507	0.0263881	0.282218	0.0921863	0.357278	0.796388	0.914344
POLYOL_METABOLIC_PROCESS	1.48735	0.813498	0.0674992	0.367626	-0.0994568	0.383329	0.795284	0.914344
REGULATION_OF_ACUTE_INFLAMMATORY_RESPONSE	0.174239	0.671385	0.795233	0.915641	0.082971	0.318564	0.794514	0.914344
LIPOPOLYSACCHARIDE_MEDIATED_SIGNALING_PATHWAY	-0.117464	0.676834	0.86222	0.935914	-0.0904262	0.349614	0.795908	0.914344
POSITIVE_REGULATION_OF_CELL_MATRIX_ADHESION	0.0621743	0.881334	0.943759	0.979687	0.0845618	0.32661	0.795707	0.914344
CELL_MATURATION	0.0122536	1.13132	0.991358	0.996575	0.154474	0.594659	0.795041	0.914344
CALCINEURIN_MEDIATED_SIGNALING					-0.0894246	0.346228	0.796189	0.914344
MAST_CELL_ACTIVATION_INVOLVED_IN_IMMUNE_RESPONSE	-0.138359	0.701292	0.8436	0.93388	-0.0766029	0.297691	0.796929	0.914527
REGULATION_OF_KETONE_METABOLIC_PROCESS	1.31774	0.811642	0.104471	0.430522	-0.09586	0.375879	0.798701	0.916123
STEROL_TRANSPORT	1.34247	0.759838	0.0772633	0.379633	-0.0905721	0.356759	0.799592	0.916708
BONE_REMODELING	1.47173	0.777594	0.0584011	0.348749	0.0854263	0.339351	0.801247	0.917339
NUCLEAR_RECEPTOR_MEDIATED_SIGNALING_PATHWAY	-1.09624	0.717301	0.126443	0.456787	-0.111604	0.443435	0.801288	0.917339
ACTIVATED_T_CELL_PROLIFERATION	0.580422	0.838553	0.48883	0.767078	0.0762527	0.301822	0.800545	0.917339
REGULATION_OF_CD4_POSITIVE_ALPHA_BETA_T_CELL_DIFFERENTIATION	2.11777	0.769931	0.00594856	0.168233	0.0686622	0.274713	0.802632	0.91808
CIRCULATORY_SYSTEM_DEVELOPMENT	2.27728	1.18545	0.054728	0.344321	-0.156269	0.636739	0.80613	0.91808
LIPOSACCHARIDE_METABOLIC_PROCESS	0.829371	0.488547	0.0895777	0.399281	0.0734129	0.294727	0.803293	0.91808
T_CELL_LINEAGE_COMMITMENT	0.710228	0.60556	0.240858	0.612005	-0.0795286	0.32023	0.803865	0.91808
RESPONSE_TO_GAMMA_RADIATION	-0.57522	0.661038	0.384203	0.704103	0.0879751	0.354111	0.803795	0.91808
TYPE_2_IMMUNE_RESPONSE	-0.331706	0.611792	0.587689	0.816571	0.0808705	0.324871	0.803414	0.91808
CARDIAC_CONDUCTION	-0.227993	0.584778	0.696625	0.866624	-0.0909351	0.371234	0.806492	0.91808
REGULATION_OF_DEFENSE_RESPONSE	-0.594159	1.87737	0.751635	0.89237	-0.131148	0.535477	0.80652	0.91808
REGULATION_OF_SYSTEMIC_ARTERIAL_BLOOD_PRESSURE_MEDIATED_BY_A_CHEMICAL_SIGNAL	-0.133749	0.611974	0.826998	0.923249	0.0633732	0.255882	0.804393	0.91808
CARDIAC_SEPTUM_DEVELOPMENT	-0.1066	0.600461	0.859092	0.935914	0.104092	0.424875	0.806462	0.91808
REGULATION_OF_MYELOID_LEUKOCYTE_MEDIATED_IMMUNITY	0.0955886	0.723674	0.894915	0.957061	-0.0762182	0.310568	0.806135	0.91808
NEURAL_NUCLEUS_DEVELOPMENT					-0.0833837	0.33924	0.80584	0.91808
MYELOID_LEUKOCYTE_ACTIVATION	2.3838	1.24152	0.0548494	0.344321	-0.100238	0.412563	0.808033	0.919367
RESPONSE_TO_NERVE_GROWTH_FACTOR	2.38118	0.793295	0.00268537	0.136511	0.0833976	0.34659	0.809847	0.920995
ANATOMICAL_STRUCTURE_FORMATION_INVOLVED_IN_MORPHOGENESIS	2.56554	1.20204	0.0328161	0.293001	-0.152438	0.640428	0.811862	0.921265
NEGATIVE_REGULATION_OF_ENDOTHELIAL_CELL_APOPTOTIC_PROCESS	1.35733	0.729813	0.0629085	0.364015	-0.0761703	0.321557	0.81275	0.921265
CELL_SURFACE_RECEPTOR_SIGNALING_PATHWAY_VIA_STAT	1.94258	1.13499	0.0869825	0.392978	0.10191	0.428709	0.812103	0.921265
POSITIVE_REGULATION_OF_INTERLEUKIN_10_PRODUCTION	0.937806	0.674877	0.164652	0.508801	-0.063936	0.269935	0.812768	0.921265
NEGATIVE_REGULATION_OF_LEUKOCYTE_MEDIATED_IMMUNITY	-0.469271	0.699032	0.502019	0.77074	0.0716078	0.300401	0.811591	0.921265
POSITIVE_REGULATION_OF_INTRACELLULAR_TRANSPORT	-0.0178373	0.627471	0.977321	0.990952	0.114768	0.484047	0.812579	0.921265
REGULATION_OF_ERYTHROCYTE_DIFFERENTIATION					0.0683829	0.286659	0.811454	0.921265
MEMBRANE_INVAGINATION	2.38564	0.879482	0.00667678	0.168233	-0.0789164	0.336068	0.814346	0.922618
REGULATION_OF_TUMOR_NECROSIS_FACTOR_MEDIATED_SIGNALING_PATHWAY	2.15657	0.696313	0.00195405	0.136511	-0.0760055	0.326231	0.815776	0.923484
T_CELL_DIFFERENTIATION_INVOLVED_IN_IMMUNE_RESPONSE	1.90923	0.896391	0.0331793	0.293474	0.0778955	0.335024	0.816144	0.923484
REGULATION_OF_INTRACELLULAR_STEROID_HORMONE_RECEPTOR_SIGNALING_PATHWAY					0.0745075	0.320663	0.816263	0.923484
REGULATION_OF_CATALYTIC_ACTIVITY	1.67698	1.78768	0.348206	0.680458	-0.12317	0.532222	0.816984	0.923865
THYMUS_DEVELOPMENT					-0.0760873	0.330937	0.818158	0.924757
PROGRAMMED_CELL_DEATH_INVOLVED_IN_CELL_DEVELOPMENT					-0.0710854	0.310936	0.819166	0.925462
SYNCYTIUM_FORMATION	0.866792	0.687823	0.207598	0.574538	-0.0868937	0.381196	0.819685	0.925612
NEGATIVE_REGULATION_OF_INTRINSIC_APOPTOTIC_SIGNALING_PATHWAY_IN_RESPONSE_TO_DNA_DAMAGE					0.0747399	0.330282	0.820975	0.926633
CARDIAC_MUSCLE_CELL_CONTRACTION	0.403687	0.538201	0.453214	0.748633	0.0827675	0.368388	0.822232	0.926724
NEGATIVE_REGULATION_OF_OSSIFICATION	0.387636	0.644487	0.547531	0.799515	0.065392	0.290657	0.821995	0.926724
REGULATION_OF_CELL_PROJECTION_ASSEMBLY	-0.421371	0.912887	0.644382	0.833656	0.123086	0.548989	0.822597	0.926724
NEGATIVE_REGULATION_OF_RESPONSE_TO_BIOTIC_STIMULUS	-0.322177	0.924678	0.727524	0.883956	0.0825143	0.367108	0.82216	0.926724
GLYCOPROTEIN_BIOSYNTHETIC_PROCESS	0.703441	0.699833	0.314822	0.658277	-0.0980061	0.439602	0.82358	0.927298
ISOPRENOID_METABOLIC_PROCESS	-0.473806	0.847997	0.576342	0.809344	-0.0847616	0.381353	0.824107	0.927298
P38MAPK_CASCADE	0.143365	0.687059	0.83471	0.929286	0.0891912	0.401648	0.824265	0.927298
NEGATIVE_REGULATION_OF_HEMOPOIESIS	0.968604	0.739285	0.190131	0.547822	-0.0949471	0.429234	0.824936	0.927618
POSITIVE_REGULATION_OF_MONOATOMIC_ION_TRANSPORT	3.2535	1.15411	0.00481664	0.159963	0.110743	0.506503	0.826929	0.927848
KIDNEY_MORPHOGENESIS	-1.14583	0.720778	0.111898	0.432293	0.0791428	0.361357	0.826638	0.927848
POSITIVE_REGULATION_OF_MACROPHAGE_ACTIVATION	0.812433	0.596205	0.172985	0.520606	-0.0614361	0.279657	0.826118	0.927848
COLUMNAR_CUBOIDAL_EPITHELIAL_CELL_DIFFERENTIATION	-0.568198	0.774697	0.463287	0.755101	0.0952866	0.437891	0.827738	0.927848
KETONE_BIOSYNTHETIC_PROCESS	-0.160351	0.611775	0.793238	0.915641	-0.0841653	0.387021	0.827842	0.927848
MONOATOMIC_CATION_TRANSMEMBRANE_TRANSPORT	-0.186974	1.61692	0.907941	0.962875	0.161336	0.738889	0.827157	0.927848
REGULATION_OF_FILOPODIUM_ASSEMBLY					-0.0735842	0.336539	0.826923	0.927848
REGULATION_OF_NEURON_DIFFERENTIATION	-0.193349	0.782879	0.80493	0.916806	-0.133436	0.61532	0.82832	0.92795
REGULATION_OF_FIBROBLAST_PROLIFERATION	1.88216	0.779509	0.0157546	0.23119	-0.0871636	0.404564	0.829416	0.928312
NEGATIVE_REGULATION_OF_ALPHA_BETA_T_CELL_ACTIVATION	1.27422	0.607561	0.03597	0.304691	0.0689563	0.319569	0.82916	0.928312
POSITIVE_REGULATION_OF_CELL_ACTIVATION	2.79152	1.26138	0.0268929	0.283408	-0.0880956	0.416127	0.832338	0.931149
RENAL_SYSTEM_DEVELOPMENT	0.304937	1.27276	0.81065	0.918899	0.126388	0.598656	0.832794	0.931226
MICROTUBULE_NUCLEATION					-0.0642112	0.30589	0.833733	0.931842
NEURAL_RETINA_DEVELOPMENT	-1.12927	0.637973	0.076711	0.379633	-0.0804523	0.385636	0.834743	0.932104
REGULATION_OF_KIDNEY_DEVELOPMENT					0.0638803	0.305869	0.834566	0.932104
COLLAGEN_BIOSYNTHETIC_PROCESS	1.0083	0.633379	0.1114	0.431556	-0.0679988	0.328987	0.836251	0.93292
REGULATION_OF_LEUKOCYTE_APOPTOTIC_PROCESS	-0.00783598	0.85354	0.992675	0.99685	0.0837179	0.404811	0.83616	0.93292
DEFENSE_RESPONSE_TO_GRAM_NEGATIVE_BACTERIUM	1.10288	0.748331	0.140539	0.481958	0.0657029	0.320123	0.837382	0.933749
REGULATION_OF_CHEMOTAXIS	1.76223	0.897804	0.0496663	0.33222	0.0781985	0.383807	0.838553	0.934188
B_CELL_MEDIATED_IMMUNITY	1.17766	0.787238	0.134669	0.47127	0.0759104	0.372278	0.838425	0.934188
RESPONSE_TO_AMINE	0.0403332	0.689846	0.953377	0.985121	-0.0680342	0.336481	0.839765	0.935105
NEGATIVE_REGULATION_OF_PROTEIN_MODIFICATION_PROCESS	0.545197	0.969254	0.573781	0.809002	-0.0954863	0.475107	0.840715	0.935296
TUBE_FORMATION	0.46386	0.928473	0.617361	0.823583	-0.114073	0.567201	0.840608	0.935296
INTERLEUKIN_1_BETA_PRODUCTION	2.10494	1.04417	0.0438115	0.32244	-0.0700003	0.34992	0.841444	0.935359
MULTI_MULTICELLULAR_ORGANISM_PROCESS	1.34548	1.04596	0.198318	0.562118	-0.104265	0.521557	0.84155	0.935359
POSITIVE_REGULATION_OF_PROTEASOMAL_UBIQUITIN_DEPENDENT_PROTEIN_CATABOLIC_PROCESS	-0.830041	0.631441	0.188672	0.546947	-0.0697925	0.350177	0.842023	0.935451
REGULATION_OF_POLYSACCHARIDE_METABOLIC_PROCESS					0.0618067	0.315279	0.84458	0.937859
INTERLEUKIN_5_PRODUCTION	-0.0257619	0.52322	0.96073	0.986529	-0.0578278	0.297002	0.845624	0.938584
PROTEIN_HOMOOLIGOMERIZATION	-1.03464	0.937125	0.269569	0.627042	-0.0990197	0.515315	0.847622	0.939185
POSITIVE_REGULATION_OF_NF_KAPPAB_TRANSCRIPTION_FACTOR_ACTIVITY	-0.390288	0.695888	0.574901	0.809344	-0.068228	0.355323	0.847729	0.939185
INFLAMMASOME_MEDIATED_SIGNALING_PATHWAY					0.0618928	0.32226	0.847696	0.939185
REGULATION_OF_INFLAMMASOME_MEDIATED_SIGNALING_PATHWAY					0.0618928	0.32226	0.847696	0.939185
POSITIVE_REGULATION_OF_PROTEASOMAL_PROTEIN_CATABOLIC_PROCESS	-0.0400126	0.726136	0.956056	0.985201	-0.0719254	0.379832	0.84981	0.941057
CELL_FATE_SPECIFICATION					0.0693073	0.367681	0.850486	0.941372
ENDOPLASMIC_RETICULUM_ORGANIZATION					0.0629816	0.339148	0.852676	0.942927
PANCREAS_DEVELOPMENT					-0.0639198	0.343882	0.852541	0.942927
INTRACELLULAR_PH_REDUCTION					0.0630622	0.343395	0.854293	0.944281
LOCALIZATION_WITHIN_MEMBRANE	-1.35074	1.25216	0.28071	0.634363	-0.14207	0.777934	0.855092	0.944303
POSITIVE_REGULATION_OF_DNA_BINDING_TRANSCRIPTION_FACTOR_ACTIVITY	-0.672961	0.726305	0.354158	0.681252	-0.0724827	0.396913	0.855099	0.944303
POSITIVE_REGULATION_OF_CATALYTIC_ACTIVITY	1.89021	1.54905	0.222375	0.588749	-0.0919626	0.508307	0.856431	0.944868
REGULATION_OF_EPITHELIAL_TO_MESENCHYMAL_TRANSITION	0.407589	0.717045	0.569744	0.806072	-0.0596335	0.33045	0.85679	0.944868
POSITIVE_REGULATION_OF_CELL_DIVISION	0.166027	0.724879	0.818837	0.921457	-0.0770418	0.426304	0.856587	0.944868
ANIMAL_ORGAN_REGENERATION	1.28219	0.749913	0.0873064	0.393502	-0.054749	0.307361	0.858624	0.946022
DETECTION_OF_EXTERNAL_BIOTIC_STIMULUS					-0.0461356	0.258579	0.858393	0.946022
NEGATIVE_REGULATION_OF_TOR_SIGNALING					-0.0504372	0.285773	0.859906	0.947
REGULATION_OF_LYMPHOCYTE_APOPTOTIC_PROCESS	-0.697011	0.758279	0.357991	0.68155	0.0676602	0.38605	0.860873	0.947197
MICROTUBULE_ORGANIZING_CENTER_ORGANIZATION	0.276749	0.55759	0.619662	0.824908	0.0737626	0.420648	0.860801	0.947197
CELL_SURFACE_RECEPTOR_SIGNALING_PATHWAY_VIA_JAK_STAT	1.91573	1.11164	0.0848282	0.388092	0.0737842	0.423	0.861527	0.947482
POSITIVE_REGULATION_OF_PROTEOLYSIS_INVOLVED_IN_PROTEIN_CATABOLIC_PROCESS	0.606732	0.791945	0.4436	0.744987	-0.064635	0.374654	0.863029	0.948699
HEMATOPOIETIC_PROGENITOR_CELL_DIFFERENTIATION	0.35361	0.704894	0.615914	0.822232	-0.089695	0.521426	0.863423	0.948699
POSITIVE_REGULATION_OF_ORGANELLE_ORGANIZATION	-0.718068	1.23285	0.560266	0.801165	0.109719	0.642398	0.864384	0.949321
CELLULAR_RESPONSE_TO_STEROID_HORMONE_STIMULUS	1.19139	0.868754	0.170258	0.515676	-0.080619	0.47903	0.86635	0.950612
INTERLEUKIN_6_PRODUCTION	0.955216	1.13103	0.398359	0.711413	-0.0650073	0.385785	0.866185	0.950612
POSITIVE_REGULATION_OF_MOLECULAR_FUNCTION	0.673989	1.64772	0.682508	0.8619	0.0943604	0.564996	0.867362	0.951287
POSITIVE_REGULATION_OF_CHEMOKINE_PRODUCTION	-0.413208	0.906597	0.648549	0.838023	-0.0547584	0.331906	0.868958	0.952604
PROTEIN_LOCALIZATION_TO_CHROMOSOME					-0.0547778	0.335019	0.870119	0.953441
POSITIVE_CHEMOTAXIS	1.99909	0.79851	0.0122961	0.219496	-0.0531698	0.327889	0.871181	0.953735
REGULATION_OF_MEMBRANE_DEPOLARIZATION					-0.0547103	0.336899	0.870996	0.953735
SMOOTH_MUSCLE_CONTRACTION	-1.79998	0.70551	0.0107318	0.19917	0.0611778	0.383095	0.873122	0.95499
REGULATION_OF_MEMBRANE_PROTEIN_ECTODOMAIN_PROTEOLYSIS	-0.0947207	0.643176	0.882919	0.948023	-0.0421606	0.263798	0.873022	0.95499
LYMPHOCYTE_APOPTOTIC_PROCESS	-0.425496	0.872451	0.625761	0.826522	0.0615521	0.389343	0.874384	0.955935
LYMPHOCYTE_MIGRATION	2.15159	0.812014	0.00805649	0.178536	-0.0546261	0.360212	0.879463	0.956411
MICROTUBULE_POLYMERIZATION	-1.28509	0.762063	0.0917311	0.402893	0.0697176	0.459029	0.879281	0.956411
POSITIVE_REGULATION_OF_CELL_SUBSTRATE_JUNCTION_ORGANIZATION	1.22947	0.73654	0.0950682	0.411817	-0.0493166	0.327615	0.880345	0.956411
ORGAN_GROWTH	-1.60368	0.990736	0.105517	0.430604	-0.0829951	0.549784	0.880008	0.956411
REGULATION_OF_OSTEOBLAST_DIFFERENTIATION	0.741807	0.707742	0.294578	0.644667	0.0774812	0.498549	0.876495	0.956411
REGULATION_OF_MITOCHONDRIAL_MEMBRANE_POTENTIAL	0.658021	0.657791	0.317141	0.658277	-0.0495024	0.321329	0.877566	0.956411
INTERLEUKIN_12_PRODUCTION	0.467658	0.911952	0.608084	0.819753	0.0498775	0.324342	0.877783	0.956411
NEGATIVE_REGULATION_OF_LEUKOCYTE_CELL_CELL_ADHESION	0.459021	1.07899	0.670532	0.851319	-0.0660242	0.422872	0.875928	0.956411
REGULATION_OF_COMPLEMENT_ACTIVATION	0.134538	0.556248	0.808883	0.918899	0.0367501	0.234931	0.875695	0.956411
MUSCLE_CELL_APOPTOTIC_PROCESS	0.141647	0.738197	0.847835	0.935914	0.0584524	0.384434	0.879149	0.956411
POSITIVE_REGULATION_OF_DNA_RECOMBINATION	0.0957448	0.597703	0.872733	0.94297	0.0542072	0.360247	0.880392	0.956411
CHROMOSOME_ORGANIZATION_INVOLVED_IN_MEIOTIC_CELL_CYCLE					0.0536163	0.355756	0.880204	0.956411
ERYTHROCYTE_DEVELOPMENT					0.0415138	0.270985	0.878244	0.956411
POSITIVE_REGULATION_OF_CD4_POSITIVE_ALPHA_BETA_T_CELL_DIFFERENTIATION					-0.035364	0.229912	0.877755	0.956411
TRANSLATION	-1.32799	0.782934	0.0898541	0.399281	0.0708293	0.476345	0.881796	0.956576
POSITIVE_REGULATION_OF_PROTEIN_METABOLIC_PROCESS	3.67743	2.27366	0.105791	0.430604	0.0863395	0.588292	0.883319	0.956576
CARDIAC_SEPTUM_MORPHOGENESIS	0.310756	0.517721	0.548347	0.799515	0.050044	0.335854	0.881549	0.956576
LEUKOCYTE_APOPTOTIC_PROCESS	0.416325	0.970204	0.667843	0.850758	0.057344	0.39203	0.883705	0.956576
CELLULAR_RESPONSE_TO_HORMONE_STIMULUS	-0.15534	1.29506	0.904524	0.961406	-0.12233	0.83063	0.882916	0.956576
CLATHRIN_COAT_ASSEMBLY					0.0441186	0.300881	0.883423	0.956576
HOMOLOGOUS_CHROMOSOME_SEGREGATION					0.0505743	0.3437	0.883016	0.956576
POSITIVE_REGULATION_OF_DNA_BIOSYNTHETIC_PROCESS					0.0476458	0.325796	0.883728	0.956576
RESPONSE_TO_LEUKEMIA_INHIBITORY_FACTOR	0.418161	0.757362	0.58086	0.813892	0.0514625	0.357258	0.885462	0.957677
CRANIAL_SKELETAL_SYSTEM_DEVELOPMENT					0.0525152	0.364825	0.885543	0.957677
STRIATED_MUSCLE_CELL_APOPTOTIC_PROCESS					0.0453871	0.316453	0.885955	0.957692
MIDBRAIN_DEVELOPMENT	0.53739	0.684148	0.432168	0.738152	-0.0566503	0.400677	0.887565	0.95846
MAMMARY_GLAND_EPITHELIUM_DEVELOPMENT	-0.384183	0.657953	0.559283	0.801165	0.050917	0.360788	0.88777	0.95846
ENDOCHONDRAL_BONE_MORPHOGENESIS	0.332979	0.623282	0.593179	0.818085	0.0492268	0.350356	0.888261	0.95846
NEGATIVE_REGULATION_OF_IMMUNE_EFFECTOR_PROCESS	0.051871	0.930735	0.955556	0.985201	-0.0461993	0.328178	0.888048	0.95846
PROTEIN_MODIFICATION_BY_SMALL_PROTEIN_REMOVAL	0.670166	0.614462	0.275425	0.630691	0.0523717	0.378213	0.889868	0.959763
COMPLEMENT_ACTIVATION	0.539812	0.444762	0.224859	0.592838	-0.0329653	0.239473	0.890511	0.960026
REGULATION_OF_SMALL_GTPASE_MEDIATED_SIGNAL_TRANSDUCTION	0.309089	1.27226	0.808048	0.918899	0.098036	0.723475	0.892211	0.96064
GLYCOPROTEIN_CATABOLIC_PROCESS					0.035728	0.263588	0.892181	0.96064
POSITIVE_REGULATION_OF_OSTEOCLAST_DIFFERENTIATION					0.0398999	0.294638	0.89228	0.96064
EXOCRINE_SYSTEM_DEVELOPMENT	0.913416	0.569488	0.108731	0.431353	-0.0449842	0.335834	0.893444	0.961086
APPENDAGE_MORPHOGENESIS	0.929051	0.772897	0.229349	0.59694	0.0531338	0.398369	0.893894	0.961086
RESPONSE_TO_ETHANOL	-0.684358	0.957394	0.474724	0.761299	-0.0599464	0.449201	0.893837	0.961086
POSITIVE_REGULATION_OF_PROTEIN_CATABOLIC_PROCESS	-2.59846	1.28227	0.0427178	0.32244	-0.068759	0.519852	0.894773	0.961158
DICARBOXYLIC_ACID_METABOLIC_PROCESS	-0.46868	0.620705	0.450203	0.746265	-0.0334826	0.25274	0.894606	0.961158
NUCLEAR_TRANSPORT	-0.459905	0.790391	0.560654	0.801165	0.0800203	0.607241	0.895161	0.961158
PROTEIN_LOCALIZATION_TO_ENDOPLASMIC_RETICULUM					-0.0392093	0.301405	0.896496	0.962162
NEGATIVE_REGULATION_OF_NEURON_APOPTOTIC_PROCESS	-0.0354893	0.920991	0.969262	0.988969	-0.070552	0.558457	0.899468	0.964489
RECEPTOR_RECYCLING					-0.0411325	0.325265	0.899369	0.964489
REGULATION_OF_LYMPHOCYTE_DIFFERENTIATION	2.43317	1.05476	0.021064	0.257781	0.0555852	0.445213	0.900642	0.965118
REGULATION_OF_ANIMAL_ORGAN_MORPHOGENESIS	0.482469	0.673906	0.474035	0.76111	-0.0438526	0.352008	0.900857	0.965118
POSITIVE_REGULATION_OF_IMMUNE_SYSTEM_PROCESS	4.97395	1.65311	0.00262244	0.136511	0.063198	0.509386	0.901262	0.965122
VIRAL_GENE_EXPRESSION	1.85251	0.647611	0.00422937	0.156984	0.0486943	0.401892	0.903562	0.965368
RESPONSE_TO_ESTRADIOL	2.42808	0.860746	0.00478894	0.159963	-0.051805	0.425869	0.90318	0.965368
POSITIVE_REGULATION_OF_CYTOKINE_PRODUCTION_INVOLVED_IN_IMMUNE_RESPONSE	1.79369	0.859618	0.0369233	0.306438	-0.0441738	0.360825	0.902563	0.965368
REGULATION_OF_STEM_CELL_DIFFERENTIATION	-0.553375	0.57185	0.333198	0.668682	0.0467476	0.384353	0.903195	0.965368
ESTABLISHMENT_OR_MAINTENANCE_OF_CELL_POLARITY	-0.551195	1.00076	0.581788	0.814326	-0.07223	0.598264	0.903903	0.965368
REGULATION_OF_FAT_CELL_DIFFERENTIATION	0.184678	0.720357	0.797665	0.915641	0.0597269	0.490198	0.903024	0.965368
NEGATIVE_REGULATION_OF_MUSCLE_CELL_APOPTOTIC_PROCESS					-0.0330294	0.277708	0.905327	0.966459
REGULATION_OF_DNA_REPAIR	-0.767193	0.694167	0.269073	0.627042	0.0574467	0.485444	0.9058	0.966535
POSITIVE_REGULATION_OF_LIPID_METABOLIC_PROCESS	0.425042	0.88544	0.631203	0.829184	-0.0447327	0.382865	0.906989	0.967375
T_CELL_MIGRATION	2.34218	0.80185	0.00348946	0.14679	0.0363784	0.317185	0.90869	0.967511
DEFENSE_RESPONSE_TO_BACTERIUM	1.46441	1.15835	0.206151	0.573968	0.0480175	0.41533	0.907959	0.967511
DOUBLE_STRAND_BREAK_REPAIR_VIA_NONHOMOLOGOUS_END_JOINING					-0.040127	0.350015	0.908728	0.967511
RECEPTOR_CATABOLIC_PROCESS					0.031854	0.275859	0.908071	0.967511
REGULATION_OF_ERBB_SIGNALING_PATHWAY	1.83609	0.709264	0.00963303	0.189951	0.0409613	0.367621	0.911281	0.968349
BLOOD_VESSEL_REMODELING	-1.33937	0.821887	0.10318	0.427394	-0.0343392	0.30705	0.910953	0.968349
REGULATION_OF_RESPONSE_TO_CYTOKINE_STIMULUS	1.98823	1.24029	0.108925	0.431353	-0.0407774	0.36869	0.911933	0.968349
PRESYNAPTIC_ENDOCYTOSIS	-0.533547	0.495349	0.28143	0.634363	-0.0343802	0.305108	0.910283	0.968349
REGULATION_OF_POSTSYNAPTIC_MEMBRANE_NEUROTRANSMITTER_RECEPTOR_LEVELS	-0.589051	0.664107	0.375088	0.695124	0.0528337	0.477239	0.911849	0.968349
POSITIVE_REGULATION_OF_T_CELL_CYTOKINE_PRODUCTION					-0.0295211	0.263491	0.910793	0.968349
TUBE_CLOSURE	0.891981	0.618097	0.14899	0.493074	-0.0504214	0.474762	0.915421	0.968755
POSITIVE_REGULATION_OF_ADAPTIVE_IMMUNE_RESPONSE	1.06872	0.906455	0.238395	0.607377	0.0357893	0.334442	0.91478	0.968755
CELLULAR_RESPONSE_TO_REACTIVE_OXYGEN_SPECIES	0.880229	0.894229	0.324946	0.660131	-0.0432303	0.399234	0.913771	0.968755
PATTERN_SPECIFICATION_PROCESS	0.922882	1.015	0.363223	0.682427	-0.063957	0.59118	0.913849	0.968755
NEGATIVE_REGULATION_OF_ANTIGEN_RECEPTOR_MEDIATED_SIGNALING_PATHWAY	0.585073	0.695075	0.399933	0.712204	0.0307572	0.290017	0.91554	0.968755
PEPTIDYL_SERINE_MODIFICATION	0.295263	0.801252	0.712499	0.87525	0.0418265	0.383779	0.913214	0.968755
AMINO_SUGAR_METABOLIC_PROCESS					0.0342726	0.323023	0.915503	0.968755
PROTEIN_TRANSMEMBRANE_TRANSPORT					0.033914	0.319318	0.915418	0.968755
CIRCADIAN_REGULATION_OF_GENE_EXPRESSION					0.0347115	0.332805	0.916931	0.9698
NECROPTOTIC_PROCESS					-0.0351428	0.341051	0.917929	0.970428
CD4_POSITIVE_OR_CD8_POSITIVE_ALPHA_BETA_T_CELL_LINEAGE_COMMITMENT					-0.0293836	0.28814	0.918775	0.970469
TORC1_SIGNALING					0.0289441	0.283288	0.91862	0.970469
REGULATION_OF_STRIATED_MUSCLE_CELL_DIFFERENTIATION	-0.0959994	0.595054	0.871834	0.942949	-0.0376057	0.377291	0.920604	0.971973
GLAND_MORPHOGENESIS	1.16667	0.697717	0.0944987	0.411646	-0.0415828	0.432722	0.923444	0.973545
IMMUNOGLOBULIN_PRODUCTION_INVOLVED_IN_IMMUNOGLOBULIN_MEDIATED_IMMUNE_RESPONSE	0.932931	0.675762	0.167414	0.50979	0.0356278	0.372062	0.923713	0.973545
PROGRAMMED_NECROTIC_CELL_DEATH	0.0333309	0.567451	0.953161	0.985121	0.0354297	0.366932	0.923079	0.973545
MONOATOMIC_ION_TRANSMEMBRANE_TRANSPORT	-0.0388771	1.64246	0.981116	0.992122	0.075379	0.782933	0.9233	0.973545
CELL_CELL_JUNCTION_ASSEMBLY	-0.657875	0.945178	0.486409	0.766033	0.0338538	0.369845	0.927067	0.976224
REGULATION_OF_CYTOSOLIC_CALCIUM_ION_CONCENTRATION					0.028303	0.307946	0.92677	0.976224
NUCLEOTIDE_BIOSYNTHETIC_PROCESS	-0.521197	0.795156	0.512168	0.77687	0.0413753	0.454617	0.927484	0.976234
MACROPHAGE_MIGRATION	1.95065	0.707674	0.0058437	0.168233	0.0255183	0.287005	0.929152	0.976444
SPINDLE_ORGANIZATION	-1.07149	0.583281	0.0662086	0.367626	0.0444486	0.506869	0.930121	0.976444
CELLULAR_HOMEOSTASIS	3.12441	2.05752	0.12888	0.461362	0.0671106	0.763953	0.929999	0.976444
POSITIVE_REGULATION_OF_IMMUNOGLOBULIN_PRODUCTION	0.637124	0.672851	0.343689	0.678418	0.0282585	0.316046	0.928754	0.976444
MYELOID_LEUKOCYTE_MEDIATED_IMMUNITY	0.798365	0.917515	0.384225	0.704103	0.0307784	0.350145	0.929955	0.976444
CYTOPLASMIC_TRANSLATIONAL_INITIATION					-0.0196676	0.219581	0.92863	0.976444
POSITIVE_REGULATION_OF_RELEASE_OF_SEQUESTERED_CALCIUM_ION_INTO_CYTOSOL					0.0241827	0.281778	0.931608	0.977578
REGULATION_OF_RESPONSE_TO_BIOTIC_STIMULUS	-0.518345	1.6113	0.747685	0.891151	0.0402115	0.473298	0.932293	0.97787
REGULATION_OF_PROTEIN_UBIQUITINATION	0.557947	0.778275	0.473435	0.760791	-0.0369121	0.437544	0.932769	0.977942
LIMBIC_SYSTEM_DEVELOPMENT	-0.0243477	0.674526	0.971206	0.98938	-0.0377921	0.451515	0.933294	0.978067
SULFUR_AMINO_ACID_METABOLIC_PROCESS					-0.0214324	0.261006	0.934556	0.978961
MITOTIC_SPINDLE_ASSEMBLY	-0.710374	0.473438	0.133496	0.470197	0.0297342	0.367738	0.935556	0.979582
REGULATION_OF_LEUKOCYTE_MIGRATION	2.10374	0.944543	0.0259301	0.279396	0.0290489	0.368501	0.937168	0.980704
REGULATION_OF_T_CELL_RECEPTOR_SIGNALING_PATHWAY	1.18999	0.767134	0.12085	0.445945	-0.0237852	0.303059	0.937443	0.980704
INTRINSIC_APOPTOTIC_SIGNALING_PATHWAY_IN_RESPONSE_TO_OXIDATIVE_STRESS	0.838154	0.702869	0.233075	0.602371	-0.0224116	0.297428	0.939935	0.982154
NEGATIVE_REGULATION_OF_DEFENSE_RESPONSE	-1.2209	1.29971	0.347545	0.680355	-0.0348573	0.463528	0.940056	0.982154
IMMUNOGLOBULIN_PRODUCTION	0.350647	0.895456	0.695365	0.866624	0.0317965	0.422775	0.940048	0.982154
HOMOLOGOUS_RECOMBINATION					0.0251236	0.337099	0.94059	0.982285
REGULATION_OF_KERATINOCYTE_PROLIFERATION	0.906031	0.583681	0.120598	0.445945	0.0208211	0.281371	0.941011	0.982298
MACROPHAGE_CHEMOTAXIS	1.81148	0.684245	0.00811099	0.178536	-0.0198135	0.275464	0.94266	0.982738
MEMBRANE_DOCKING	-0.77062	0.750021	0.304201	0.654379	-0.0238598	0.328333	0.942069	0.982738
POSITIVE_REGULATION_OF_BINDING	0.367611	0.685899	0.591989	0.818078	0.0248153	0.34452	0.942579	0.982738
POSITIVE_REGULATION_OF_ENDOTHELIAL_CELL_PROLIFERATION	-1.14431	0.907131	0.207144	0.574538	-0.028382	0.397508	0.94308	0.982749
REGULATION_OF_T_HELPER_1_TYPE_IMMUNE_RESPONSE	1.86275	0.679441	0.00611431	0.168233	0.0167715	0.244861	0.945392	0.983454
CELLULAR_RESPONSE_TO_LIPID	1.67495	1.56169	0.283483	0.634368	-0.043114	0.627721	0.945242	0.983454
EPITHELIAL_CELL_PROLIFERATION	0.598241	1.27806	0.639723	0.832872	0.0367037	0.526799	0.944454	0.983454
MACROMOLECULE_METHYLATION					-0.019574	0.2822	0.944701	0.983454
ODONTOGENESIS_OF_DENTIN_CONTAINING_TOOTH	1.13954	0.683935	0.0956826	0.412975	0.0281162	0.416714	0.946207	0.983786
POSITIVE_REGULATION_OF_TYPE_I_INTERFERON_PRODUCTION					0.0193774	0.288939	0.946531	0.983786
NEGATIVE_REGULATION_OF_ADAPTIVE_IMMUNE_RESPONSE	0.49081	0.69561	0.480448	0.764503	-0.0210102	0.31963	0.947591	0.983793
TYPE_II_INTERFERON_PRODUCTION	0.062595	0.936294	0.946698	0.980897	0.02386	0.358858	0.946989	0.983793
ENDOCARDIAL_CUSHION_MORPHOGENESIS					-0.018943	0.289147	0.947765	0.983793
MODULATION_OF_PROCESS_OF_ANOTHER_ORGANISM	0.52057	0.696097	0.454556	0.749542	0.0295439	0.464623	0.949299	0.984959
SOMATIC_DIVERSIFICATION_OF_IMMUNOGLOBULINS	0.362734	0.60176	0.54665	0.799515	0.0262112	0.418968	0.950116	0.985381
REGULATION_OF_VIRAL_LIFE_CYCLE	-0.946331	0.920753	0.304053	0.654379	-0.0204221	0.334477	0.951314	0.986145
TELOMERE_MAINTENANCE_VIA_TELOMERE_LENGTHENING					-0.0210297	0.346988	0.951673	0.986145
T_CELL_ACTIVATION_INVOLVED_IN_IMMUNE_RESPONSE	1.66572	0.816096	0.0412431	0.317371	0.0204194	0.348194	0.953236	0.986879
FEMALE_GAMETE_GENERATION	-0.785228	0.855041	0.358435	0.68155	-0.0297234	0.509384	0.953468	0.986879
PROTEOGLYCAN_BIOSYNTHETIC_PROCESS					-0.0163701	0.281421	0.953614	0.986879
EMBRYONIC_PLACENTA_DEVELOPMENT	-0.831267	0.828	0.315405	0.658277	0.0258252	0.456726	0.954908	0.987061
REGULATION_OF_TRANSMEMBRANE_TRANSPORT	1.04236	1.59795	0.514199	0.777809	0.0373963	0.652864	0.954322	0.987061
SALIVARY_GLAND_DEVELOPMENT					0.0174112	0.308697	0.955021	0.987061
ESTABLISHMENT_OF_SPINDLE_ORIENTATION					-0.0176449	0.31657	0.955551	0.987183
HEART_TRABECULA_MORPHOGENESIS					-0.0143701	0.260628	0.95603	0.987254
POSITIVE_REGULATION_OF_MACROPHAGE_DERIVED_FOAM_CELL_DIFFERENTIATION	0.579289	0.575676	0.314282	0.658116	0.0143792	0.263513	0.956483	0.987298
POSITIVE_REGULATION_OF_DOUBLE_STRAND_BREAK_REPAIR	-0.212898	0.534281	0.69028	0.864165	0.0206659	0.390194	0.957761	0.988193
LYMPHOCYTE_DIFFERENTIATION	2.06879	1.41971	0.145062	0.485385	0.027203	0.527307	0.958857	0.988898
RESPONSE_TO_ESTROGEN	1.62115	0.745721	0.0297103	0.291514	-0.0200845	0.403325	0.960284	0.989144
APPENDAGE_DEVELOPMENT	1.14634	0.959171	0.232033	0.601696	0.0218768	0.439827	0.96033	0.989144
DENDRITIC_SPINE_MORPHOGENESIS					0.0194099	0.382706	0.959551	0.989144
CYTOPLASMIC_TRANSLATION	-1.06481	0.516277	0.0391618	0.311481	0.014597	0.303003	0.961577	0.989316
POSITIVE_REGULATION_OF_RESPONSE_TO_EXTERNAL_STIMULUS	3.44228	1.76547	0.0512016	0.338314	0.0226303	0.476789	0.962143	0.989316
REGULATION_OF_HEMOPOIESIS	2.31195	1.30658	0.076815	0.379633	0.0246343	0.518873	0.962133	0.989316
REGULATION_OF_PROGRAMMED_NECROTIC_CELL_DEATH					-0.0139208	0.290247	0.961747	0.989316
POSITIVE_REGULATION_OF_CELL_CELL_ADHESION	1.55224	1.10098	0.158578	0.502829	-0.0197629	0.436543	0.963891	0.990265
CALCIUM_ION_TRANSMEMBRANE_TRANSPORT	0.0798624	1.2792	0.950219	0.983469	-0.0256029	0.564203	0.963805	0.990265
RESPONSE_TO_VITAMIN	0.0826631	0.826979	0.920378	0.967393	0.0157841	0.363923	0.965405	0.990973
REGULATION_OF_RAS_PROTEIN_SIGNAL_TRANSDUCTION					-0.0141946	0.323427	0.964993	0.990973
PHOTORECEPTOR_CELL_DIFFERENTIATION					0.0154861	0.368185	0.96645	0.991623
DEFENSE_RESPONSE_TO_SYMBIONT	2.5409	1.25468	0.0428541	0.32244	0.0173863	0.471987	0.970615	0.995207
HYALURONAN_METABOLIC_PROCESS	0.320144	0.727003	0.659675	0.84376	-0.00990284	0.270276	0.970772	0.995207
REGULATION_OF_NOTCH_SIGNALING_PATHWAY	-0.387613	0.574797	0.50009	0.769651	-0.0125043	0.349419	0.971453	0.99548
AMINO_ACID_METABOLIC_PROCESS	-2.45637	1.01684	0.0157053	0.23119	0.0103511	0.297954	0.972286	0.995621
XENOBIOTIC_METABOLIC_PROCESS	-1.25587	0.599415	0.0361572	0.304691	-0.0114013	0.332936	0.972682	0.995621
T_CELL_DIFFERENTIATION	2.2639	1.27182	0.0750692	0.379633	0.0159178	0.532575	0.976156	0.995621
HEMATOPOIETIC_OR_LYMPHOID_ORGAN_DEVELOPMENT	1.18431	0.770301	0.12418	0.452934	-0.013867	0.472003	0.976562	0.995621
VENTRICULAR_SEPTUM_DEVELOPMENT	-0.68819	0.608232	0.257862	0.616329	-0.0122983	0.399794	0.97546	0.995621
ORGANOPHOSPHATE_BIOSYNTHETIC_PROCESS	-0.976257	1.04552	0.350431	0.680998	0.0171742	0.580971	0.976417	0.995621
PIGMENTATION	-0.650353	0.736388	0.377147	0.695169	0.0146114	0.466151	0.974995	0.995621
REGULATION_OF_MICROTUBULE_POLYMERIZATION	-0.512508	0.678345	0.449932	0.746265	-0.0113346	0.376056	0.975955	0.995621
RESPONSE_TO_OXIDATIVE_STRESS	0.916019	1.52421	0.547853	0.799515	0.0172241	0.510264	0.973072	0.995621
GLYCEROPHOSPHOLIPID_METABOLIC_PROCESS	0.115546	0.888374	0.896515	0.957193	-0.0196242	0.608032	0.974253	0.995621
INTERLEUKIN_13_PRODUCTION					-0.00907041	0.28107	0.974256	0.995621
POSITIVE_REGULATION_OF_DOUBLE_STRAND_BREAK_REPAIR_VIA_HOMOLOGOUS_RECOMBINATION					-0.00850993	0.274796	0.975295	0.995621
GLYCOSPHINGOLIPID_METABOLIC_PROCESS					-0.00776509	0.282357	0.97806	0.996725
MYELOID_CELL_APOPTOTIC_PROCESS	1.99902	0.655963	0.00230791	0.136511	0.00545078	0.306993	0.985834	0.997066
REGULATION_OF_MACROPHAGE_CHEMOTAXIS	1.52006	0.593432	0.0104231	0.195463	0.00534185	0.241724	0.982369	0.997066
MONOATOMIC_ANION_TRANSPORT	-0.866771	0.512096	0.0905323	0.401353	0.00825967	0.354559	0.981414	0.997066
STRESS_ACTIVATED_PROTEIN_KINASE_SIGNALING_CASCADE	-1.14225	0.725049	0.115163	0.437758	-0.00726375	0.291812	0.980141	0.997066
REGULATION_OF_MUSCLE_CELL_DIFFERENTIATION	1.02024	0.781817	0.191905	0.550373	-0.00993262	0.456348	0.982635	0.997066
CELLULAR_RESPONSE_TO_HEAT	0.762545	0.610774	0.211852	0.579494	0.00741017	0.375865	0.984271	0.997066
FOREBRAIN_GENERATION_OF_NEURONS	-0.651494	0.538038	0.225945	0.594581	-0.00846068	0.34545	0.98046	0.997066
MESONEPHROS_DEVELOPMENT	-1.00001	0.860173	0.245005	0.612524	0.00710055	0.400022	0.985838	0.997066
REGULATION_OF_CELLULAR_RESPONSE_TO_STRESS	-1.16083	1.22943	0.345065	0.679152	0.0186581	0.724237	0.979447	0.997066
INNATE_IMMUNE_RESPONSE_ACTIVATING_CELL_SURFACE_RECEPTOR_SIGNALING_PATHWAY	-0.641092	0.755373	0.396043	0.710287	0.00717637	0.345649	0.983435	0.997066
ENDOTHELIAL_CELL_PROLIFERATION	-0.768296	1.06161	0.469244	0.75727	-0.00772491	0.423807	0.985457	0.997066
POSITIVE_REGULATION_OF_INTRACELLULAR_SIGNAL_TRANSDUCTION	1.03077	1.59855	0.519048	0.781048	-0.0150847	0.722287	0.983338	0.997066
NEGATIVE_REGULATION_OF_INFLAMMATORY_RESPONSE	-0.62681	1.0304	0.542979	0.798027	0.00965208	0.492708	0.984371	0.997066
EMBRYO_DEVELOPMENT	0.97085	1.81349	0.592409	0.818078	0.0263927	1.15532	0.981774	0.997066
T_HELPER_17_TYPE_IMMUNE_RESPONSE	0.302554	0.596593	0.612059	0.820558	-0.00661911	0.340269	0.98448	0.997066
POSITIVE_REGULATION_OF_PROTEIN_CONTAINING_COMPLEX_ASSEMBLY	0.501341	1.05941	0.63605	0.832672	0.0124053	0.501009	0.980246	0.997066
AXONEME_ASSEMBLY					0.00607748	0.352683	0.986251	0.997066
BASE_EXCISION_REPAIR					-0.0046596	0.270916	0.986278	0.997066
NEGATIVE_REGULATION_OF_CD4_POSITIVE_ALPHA_BETA_T_CELL_ACTIVATION					0.00645328	0.297094	0.98267	0.997066
NEGATIVE_REGULATION_OF_PROGRAMMED_CELL_DEATH	5.88612	2.05475	0.00417489	0.156984	-0.00853912	0.692824	0.990166	0.997668
POSITIVE_REGULATION_OF_CELL_DEVELOPMENT	2.39953	1.06681	0.0244961	0.279054	0.00739184	0.593761	0.990067	0.997668
POSTSYNAPSE_ORGANIZATION	1.35122	0.848983	0.11148	0.431556	0.0108776	0.71639	0.987886	0.997668
CYTOKINE_PRODUCTION_INVOLVED_IN_IMMUNE_RESPONSE	1.58344	1.00261	0.114262	0.43541	-0.00441857	0.359543	0.990195	0.997668
REGULATION_OF_BEHAVIOR	-0.882517	0.813153	0.277788	0.633355	0.00480419	0.364008	0.98947	0.997668
MESODERM_DEVELOPMENT	-0.146575	0.732068	0.841308	0.93298	0.00701736	0.446525	0.987461	0.997668
INCLUSION_BODY_ASSEMBLY					0.00334549	0.252577	0.989432	0.997668
PROTEIN_K63_LINKED_UBIQUITINATION					-0.00382443	0.270596	0.988724	0.997668
PROTEIN_POLYMERIZATION	-1.09889	0.997111	0.270427	0.627914	-0.00658781	0.629772	0.991654	0.998301
ROOF_OF_MOUTH_DEVELOPMENT					0.00323094	0.302764	0.991486	0.998301
POSITIVE_REGULATION_OF_MRNA_METABOLIC_PROCESS					0.00391385	0.418447	0.992537	0.998772
POSITIVE_REGULATION_OF_LIPID_TRANSPORT	2.35304	0.876001	0.00722875	0.171331	-0.00138945	0.358507	0.996908	0.999338
REGULATION_OF_T_CELL_MIGRATION	1.50214	0.652948	0.0214173	0.257781	0.00185517	0.307594	0.995188	0.999338
REGULATION_OF_MACROPHAGE_ACTIVATION	1.77607	0.787402	0.024095	0.278954	-0.000285223	0.343793	0.999338	0.999338
GRANULOCYTE_ACTIVATION	1.48273	0.733847	0.0433331	0.32244	-0.00221895	0.305285	0.994201	0.999338
POSITIVE_REGULATION_OF_T_CELL_MEDIATED_IMMUNITY	1.37079	0.717766	0.0561585	0.346319	0.000404192	0.287763	0.998879	0.999338
SYNAPTIC_VESICLE_RECYCLING	-0.786993	0.500735	0.116026	0.440155	0.00143262	0.323665	0.996468	0.999338
REGULATION_OF_APOPTOTIC_SIGNALING_PATHWAY	2.34947	1.5766	0.136169	0.473838	-0.00193841	0.633672	0.997559	0.999338
CELLULAR_RESPONSE_TO_AMYLOID_BETA	1.06022	0.71233	0.136651	0.47445	-0.00031136	0.314652	0.99921	0.999338
REGULATION_OF_ADAPTIVE_IMMUNE_RESPONSE	1.26605	1.02976	0.218898	0.583624	0.00229308	0.350944	0.994787	0.999338
KETONE_METABOLIC_PROCESS	1.10812	1.09348	0.310877	0.656175	0.00354347	0.495624	0.994296	0.999338
TISSUE_REMODELING	0.9458	0.933133	0.310786	0.656175	-0.000611817	0.390921	0.998751	0.999338
POSITIVE_REGULATION_OF_MORPHOGENESIS_OF_AN_EPITHELIUM	0.44131	0.641859	0.491736	0.767078	0.00051554	0.342313	0.998798	0.999338
NEUROBLAST_PROLIFERATION	0.139626	0.765221	0.855218	0.935914	-0.0032319	0.473042	0.994549	0.999338
AXONEMAL_DYNEIN_COMPLEX_ASSEMBLY					0.00131624	0.273077	0.996154	0.999338
PROTEIN_O_LINKED_GLYCOSYLATION					0.000888526	0.334047	0.997878	0.999338
REGULATION_OF_PROGRAMMED_CELL_DEATH	8.87063	2.39043	0.000206532	0.0781928
REGULATION_OF_CELL_DIFFERENTIATION	5.63647	1.98646	0.00454763	0.159512
RESPONSE_TO_ENDOGENOUS_STIMULUS	4.54229	1.82295	0.0127125	0.220778
REGULATION_OF_MULTICELLULAR_ORGANISMAL_DEVELOPMENT	3.50335	1.47758	0.0177397	0.241539
CELL_ACTIVATION	3.75279	1.66461	0.0241672	0.278954
LOCOMOTION	2.67891	1.27494	0.0356224	0.303754
RESPONSE_TO_OXYGEN_CONTAINING_COMPOUND	5.63043	2.72064	0.0384968	0.30962
POSITIVE_REGULATION_OF_DEVELOPMENTAL_PROCESS	2.69247	1.34909	0.045959	0.330568
NEGATIVE_REGULATION_OF_SIGNALING	4.01703	2.17369	0.0645988	0.36658
DEFENSE_RESPONSE_TO_OTHER_ORGANISM	2.36567	1.32258	0.0736675	0.378947
PROTEIN_CONTAINING_COMPLEX_ORGANIZATION	-3.09901	1.76979	0.0799362	0.382981
PROTEOLYSIS	2.51677	1.49099	0.0914138	0.402893
NEGATIVE_REGULATION_OF_RESPONSE_TO_STIMULUS	3.30763	2.02219	0.101909	0.424024
REGULATION_OF_PROTEIN_METABOLIC_PROCESS	4.08849	2.63055	0.120128	0.445945
ESTABLISHMENT_OF_PROTEIN_LOCALIZATION	-2.0965	1.59309	0.188175	0.546947
NITROGEN_COMPOUND_TRANSPORT	-2.14564	1.78438	0.229186	0.59694
PHOSPHORUS_METABOLIC_PROCESS	2.81078	2.35699	0.233055	0.602371
CELL_CYCLE	-0.952191	0.963991	0.323271	0.659637
POSITIVE_REGULATION_OF_RNA_METABOLIC_PROCESS	-1.12853	1.14663	0.325009	0.660131
HOMEOSTATIC_PROCESS	2.09178	2.41812	0.387015	0.707162
REGULATION_OF_TRANSPORT	2.11975	2.54608	0.405096	0.716544
NEUROGENESIS	0.832818	1.14942	0.468725	0.757079
VESICLE_MEDIATED_TRANSPORT	-1.37779	1.93057	0.475431	0.761414
SMALL_MOLECULE_METABOLIC_PROCESS	-1.26666	1.80142	0.481964	0.765271
REPRODUCTIVE_PROCESS	-1.1621	2.20415	0.598031	0.819753
GENERATION_OF_NEURONS	0.526848	1.13832	0.643487	0.833656
CELL_PROJECTION_ORGANIZATION	0.492989	1.48381	0.739705	0.889619
CYTOSKELETON_ORGANIZATION	-0.373296	1.27876	0.770348	0.904633
REGULATION_OF_RESPONSE_TO_STRESS	-0.199298	2.88958	0.945013	0.979687
CELLULAR_RESPONSE_TO_STRESS	0.0470948	2.28369	0.983547	0.993519

### Sheet: 8
GO CC pathway	CSF beta	CSF SE	CSF p-value	CSF FDR	Serum beta	Serum SE	Serum p-value	Serum FDR
POSTSYNAPTIC_MEMBRANE	-0.260249	0.509678	0.609621	0.843714	-2.36113	0.499794	2.31031e-06	0.000234881
SYNAPTIC_MEMBRANE	-0.161436	0.491767	0.742702	0.88427	-2.68682	0.561144	1.68356e-06	0.000234881
POTASSIUM_CHANNEL_COMPLEX					-1.35578	0.286421	2.20638e-06	0.000234881
PRESYNAPTIC_MEMBRANE	-0.537239	0.487884	0.270827	0.712096	-1.98569	0.463752	1.854e-05	0.00141368
SUPRAMOLECULAR_COMPLEX	-0.355855	0.974348	0.714944	0.872696	2.73658	0.661765	3.54537e-05	0.00216268
POSTSYNAPTIC_SPECIALIZATION_MEMBRANE	-0.683763	0.48132	0.155433	0.639542	-1.62779	0.403293	5.43097e-05	0.00261374
SUPRAMOLECULAR_POLYMER	0.251073	1.0741	0.815178	0.929303	2.57032	0.640521	5.99876e-05	0.00261374
INTEGRIN_COMPLEX	0.623609	0.629615	0.321949	0.72123	-0.86615	0.218208	7.20618e-05	0.00274736
GLUTAMATERGIC_SYNAPSE	-0.268168	0.746975	0.719592	0.872696	-3.02936	0.77508	9.2893e-05	0.00314804
CORNIFIED_ENVELOPE	-0.156261	0.634961	0.805608	0.929303	-0.957066	0.248279	0.000115826	0.0035327
CONDENSED_CHROMOSOME	-0.564113	0.522797	0.280575	0.712096	1.74932	0.470999	0.00020396	0.00478521
POSTSYNAPTIC_DENSITY_MEMBRANE	-0.374835	0.46576	0.420947	0.765124	-1.40867	0.376943	0.000186158	0.00478521
I_BAND	0.0030271	0.591027	0.995913	0.996372	1.09964	0.294557	0.000189061	0.00478521
CULLIN_RING_UBIQUITIN_LIGASE_COMPLEX					1.54202	0.421322	0.000252262	0.00549572
PROTEIN_COMPLEX_INVOLVED_IN_CELL_ADHESION	1.38281	0.755514	0.0672057	0.600625	-1.00679	0.284719	0.00040611	0.00774146
CONDENSED_CHROMOSOME_CENTROMERIC_REGION	-0.433007	0.477444	0.364445	0.757373	1.41731	0.400038	0.000395688	0.00774146
CONTRACTILE_MUSCLE_FIBER	0.410548	0.671024	0.540655	0.794718	0.950795	0.275043	0.000546431	0.00980361
ORGANELLE_MEMBRANE_CONTACT_SITE					0.97707	0.29632	0.000976036	0.0165384
CHROMOSOME_CENTROMERIC_REGION	-0.613436	0.471224	0.192988	0.655777	1.37547	0.432765	0.00148123	0.0196424
AXON_CYTOPLASM	0.737701	0.617785	0.232436	0.697309	1.08298	0.338928	0.00139679	0.0196424
RNA_POLYMERASE_II_TRANSCRIPTION_REGULATOR_COMPLEX	-0.50768	0.459051	0.268755	0.712096	1.24684	0.391348	0.00144249	0.0196424
MYOSIN_COMPLEX					0.992234	0.311619	0.00145193	0.0196424
MYOSIN_FILAMENT					0.719502	0.224873	0.00137622	0.0196424
MYELIN_SHEATH					-0.860973	0.277782	0.00193878	0.0246387
MYOSIN_II_COMPLEX					0.723006	0.237142	0.00229733	0.0280275
UBIQUITIN_LIGASE_COMPLEX	-0.228176	0.593587	0.700681	0.872696	1.53493	0.510071	0.00261889	0.0295838
PLASMA_MEMBRANE_REGION	-0.377821	1.07133	0.724339	0.873805	-2.65799	0.881939	0.00257994	0.0295838
DESMOSOME					-0.776669	0.259608	0.0027743	0.0302201
A_BAND	0.293025	0.439828	0.505266	0.77859	0.565096	0.193105	0.0034295	0.0349219
POLYMERIC_CYTOSKELETAL_FIBER	-0.0385802	1.02301	0.969917	0.996372	1.99094	0.682846	0.00354944	0.0349219
SARCOPLASMIC_RETICULUM					0.735974	0.252102	0.00350759	0.0349219
PLASMA_MEMBRANE_SIGNALING_RECEPTOR_COMPLEX	0.653682	1.00555	0.515645	0.77859	-1.15914	0.403586	0.00407764	0.038865
LEADING_EDGE_MEMBRANE	-0.03037	0.828554	0.970761	0.996372	-1.32788	0.472054	0.00490851	0.0453665
TRANSCRIPTION_REGULATOR_COMPLEX	-0.473617	0.573076	0.40855	0.765124	1.27063	0.458513	0.00558493	0.0501001
RUFFLE_MEMBRANE	0.609165	0.687181	0.375365	0.757373	-1.05445	0.390109	0.00687219	0.0598862
MONOATOMIC_ION_CHANNEL_COMPLEX	-1.02671	0.69305	0.13849	0.639542	-1.02	0.391047	0.00909716	0.0770731
MICROTUBULE_ASSOCIATED_COMPLEX	-0.707958	0.532736	0.183877	0.655063	1.24532	0.482502	0.00985215	0.0812137
BRUSH_BORDER	-0.185557	0.604637	0.758928	0.887362	-1.04742	0.415127	0.0116315	0.093358
GOLGI_ASSOCIATED_VESICLE_MEMBRANE					-0.79846	0.321597	0.0130355	0.101945
CATION_CHANNEL_COMPLEX	-1.22574	0.672837	0.0684924	0.600625	-0.885514	0.362697	0.0146277	0.111536
CAVEOLA	-0.711841	0.675796	0.292187	0.712096	0.915907	0.377982	0.0153866	0.111736
CELL_PROJECTION_MEMBRANE	0.333241	1.05634	0.752406	0.88427	-1.45736	0.601148	0.0153382	0.111736
PIGMENT_GRANULE	0.794704	0.610103	0.192721	0.655777	-1.06346	0.445327	0.0169386	0.120146
GABA_ERGIC_SYNAPSE	-0.865843	0.450346	0.0545281	0.600625	-0.935901	0.395347	0.017919	0.123196
GLIAL_CELL_PROJECTION					-0.757857	0.320853	0.0181765	0.123196
MITOTIC_SPINDLE	-0.985592	0.565638	0.0814311	0.620377	1.13547	0.485364	0.0193134	0.124033
PLASMA_MEMBRANE_PROTEIN_COMPLEX	-0.0203761	1.27465	0.987246	0.996372	-1.26036	0.539089	0.0193907	0.124033
NUCLEAR_PORE					0.78596	0.336535	0.0195199	0.124033
NEUROMUSCULAR_JUNCTION	0.835801	0.483872	0.0841107	0.620377	0.859665	0.374127	0.0215739	0.124151
MICROTUBULE	-0.751338	0.844999	0.373918	0.757373	1.34025	0.578194	0.0204496	0.124151
POSTSYNAPSE	-0.453279	0.769317	0.555729	0.801938	-1.75515	0.76193	0.0212473	0.124151
MICROVILLUS_MEMBRANE					-0.668117	0.289066	0.0208166	0.124151
TRANSCRIPTION_REPRESSOR_COMPLEX					0.812688	0.351182	0.0206595	0.124151
RESPIRATORY_CHAIN_COMPLEX					0.607119	0.26683	0.022888	0.129275
CYTOPLASMIC_REGION	-1.29126	0.949631	0.173911	0.639542	1.24671	0.554021	0.0244307	0.13548
CHROMOSOMAL_REGION	-0.815453	0.55871	0.14442	0.639542	0.999029	0.449625	0.0262889	0.140669
ACTOMYOSIN	0.020367	0.804392	0.9798	0.996372	0.84218	0.37899	0.026272	0.140669
MITOCHONDRIAL_ENVELOPE	0.696549	1.28776	0.588578	0.843714	1.16878	0.531356	0.0278341	0.145499
ORGANELLE_ENVELOPE	-0.00838535	1.39348	0.995199	0.996372	1.59669	0.727341	0.0281457	0.145499
COLLAGEN_CONTAINING_EXTRACELLULAR_MATRIX	1.81537	0.692034	0.00870971	0.47835	-0.727471	0.333587	0.0292016	0.146008
ACTIN_FILAMENT_BUNDLE	-0.5319	0.789422	0.500448	0.77859	0.896723	0.410872	0.0290734	0.146008
SPINDLE	-0.996629	0.701099	0.155165	0.639542	1.15005	0.532257	0.0307181	0.148384
PML_BODY	-0.46283	0.511956	0.365973	0.757373	0.897833	0.415012	0.0305111	0.148384
M_BAND					0.365384	0.169526	0.0311363	0.148384
RECEPTOR_COMPLEX	0.306763	0.822907	0.709313	0.872696	-0.851176	0.398123	0.032519	0.152589
GOLGI_LUMEN	1.57042	0.650684	0.0158004	0.47835	-0.657003	0.309643	0.0338535	0.154443
CONDENSED_NUCLEAR_CHROMOSOME					0.744663	0.3511	0.0339268	0.154443
H4_HISTONE_ACETYLTRANSFERASE_COMPLEX					0.556368	0.26597	0.0364522	0.163499
EXTERNAL_ENCAPSULATING_STRUCTURE	1.83857	0.72611	0.0113389	0.47835	-0.717171	0.350273	0.0406122	0.17863
VACUOLAR_MEMBRANE	-1.83435	1.27674	0.15079	0.639542	1.10198	0.540804	0.0415826	0.17863
DYNEIN_COMPLEX					0.79365	0.389099	0.041379	0.17863
SPINDLE_POLE	-0.538684	0.512889	0.293583	0.712096	0.877778	0.43425	0.0432419	0.183178
PRESYNAPSE	-0.721256	0.729491	0.322804	0.72123	-1.54528	0.767805	0.0441569	0.184491
PROTEIN_LIPID_COMPLEX	0.53054	0.482229	0.271253	0.712096	-0.440223	0.222636	0.0480055	0.191405
PERIKARYON	0.237077	0.627521	0.70558	0.872696	-0.997722	0.501304	0.0465632	0.191405
CYTOPLASMIC_STRESS_GRANULE	0.0331579	0.537157	0.950779	0.996372	0.613289	0.3106	0.0483219	0.191405
AUTOPHAGOSOME_MEMBRANE					0.601154	0.30443	0.0483041	0.191405
NUCLEAR_PROTEIN_CONTAINING_COMPLEX	-0.718477	0.611529	0.24004	0.710768	0.95951	0.489436	0.0499442	0.195295
MICROVILLUS	0.492317	0.744091	0.508205	0.77859	-0.696483	0.357291	0.0512541	0.195406
KINESIN_COMPLEX					0.616005	0.315458	0.0508512	0.195406
MAIN_AXON	0.204985	0.537888	0.703134	0.872696	-0.615943	0.323675	0.057045	0.212207
SARCOPLASM	0.215286	0.596214	0.718033	0.872696	0.59113	0.310645	0.0570522	0.212207
CATALYTIC_COMPLEX	-1.0747	0.879198	0.221572	0.68268	1.30266	0.687936	0.0582817	0.214168
HIGH_DENSITY_LIPOPROTEIN_PARTICLE	0.435378	0.399372	0.275645	0.712096	-0.338912	0.180374	0.0602517	0.216197
NEURON_PROJECTION_CYTOPLASM	-0.125368	0.844556	0.881994	0.97133	0.725733	0.386058	0.060128	0.216197
PROTEIN_FOLDING_CHAPERONE_COMPLEX					-0.482575	0.26047	0.0639242	0.226708
CORTICAL_CYTOSKELETON	-0.197628	0.835646	0.813047	0.929303	-0.917405	0.499147	0.0660707	0.231627
NUCLEAR_REPLICATION_FORK					-0.512903	0.280214	0.0671907	0.232877
PHAGOCYTIC_VESICLE_MEMBRANE	-0.713419	0.564051	0.205938	0.661323	0.566363	0.310723	0.0683446	0.234215
NEURON_PROJECTION_TERMINUS	-1.43944	0.67148	0.0320587	0.47835	-0.834104	0.467793	0.0745763	0.247237
BRUSH_BORDER_MEMBRANE					-0.575321	0.322574	0.0745001	0.247237
CILIARY_MEMBRANE					0.578092	0.323923	0.074317	0.247237
TIGHT_JUNCTION	0.0745595	0.778953	0.923745	0.988797	-0.936453	0.528883	0.076623	0.25129
CELL_SURFACE	0.580788	0.787974	0.461083	0.773611	-0.639199	0.363644	0.0787882	0.254237
APICAL_JUNCTION_COMPLEX	-0.152796	0.818061	0.851835	0.95674	-0.975157	0.555514	0.0791887	0.254237
OXIDOREDUCTASE_COMPLEX	-0.200259	0.538345	0.7099	0.872696	0.570295	0.328841	0.0828728	0.263294
SIDE_OF_MEMBRANE	1.21749	1.21368	0.315793	0.72123	-0.703581	0.408886	0.0853002	0.265475
APICAL_PART_OF_CELL	-1.08961	1.2861	0.39687	0.76039	-1.17484	0.68222	0.0850543	0.265475
BASOLATERAL_PLASMA_MEMBRANE	-0.308774	0.808229	0.702434	0.872696	-0.759281	0.445828	0.0885531	0.272815
AUTOPHAGOSOME	-0.44635	0.653806	0.4948	0.77859	0.621849	0.36808	0.0911352	0.277962
MITOCHONDRION	2.30994	1.46206	0.114125	0.631773	0.95674	0.581199	0.0997332	0.298006
BASAL_PART_OF_CELL	-0.890842	0.959104	0.352979	0.752142	-0.753296	0.456791	0.0991264	0.298006
CILIARY_PLASM					0.686088	0.417896	0.100638	0.298006
POSTSYNAPTIC_SPECIALIZATION	-0.447697	0.625079	0.473853	0.77859	-1.05589	0.645561	0.10192	0.298899
CENTROSOME	-1.31683	0.955034	0.167946	0.639542	0.997299	0.611758	0.103056	0.299352
LYSOSOMAL_LUMEN	1.50139	0.622165	0.0158141	0.47835	-0.483202	0.298074	0.105001	0.302124
EXTERNAL_SIDE_OF_PLASMA_MEMBRANE	0.7045	0.910164	0.438909	0.769779	-0.511059	0.325717	0.116642	0.332484
TRANSPORTER_COMPLEX	-0.757535	0.868905	0.383303	0.759126	-0.702334	0.457538	0.124777	0.352379
RIBOSOMAL_SUBUNIT					-0.464691	0.305349	0.12805	0.358305
ACETYLTRANSFERASE_COMPLEX					0.518015	0.341664	0.129481	0.359014
TRANSPORT_VESICLE_MEMBRANE	-1.47676	0.945302	0.118239	0.631773	-0.791921	0.527891	0.133574	0.367026
MICROBODY	-0.217829	0.77787	0.779453	0.90671	0.496158	0.334238	0.13769	0.374959
CELL_SUBSTRATE_JUNCTION	2.96379	1.29792	0.0224017	0.47835	-0.715758	0.483734	0.138967	0.375087
NON_MOTILE_CILIUM	-1.12452	0.698404	0.107371	0.631057	0.719347	0.493175	0.144675	0.383702
TRANSFERASE_COMPLEX	-0.540692	0.721974	0.453912	0.773611	0.960698	0.658184	0.144395	0.383702
CILIARY_TRANSITION_ZONE					0.533075	0.366769	0.146102	0.384148
ACTIN_BASED_CELL_PROJECTION	0.948464	0.968544	0.327448	0.72123	-0.775486	0.536222	0.148121	0.386127
RIBONUCLEOPROTEIN_GRANULE	-0.868822	0.643619	0.177048	0.640746	0.697801	0.48562	0.150739	0.389622
NUCLEAR_BODY	-0.881089	0.850399	0.30016	0.720384	0.80688	0.56786	0.155342	0.390266
CLUSTER_OF_ACTIN_BASED_CELL_PROJECTIONS	0.643799	0.925146	0.486498	0.77859	-0.768036	0.541523	0.156106	0.390266
NEURON_TO_NEURON_SYNAPSE	-0.296983	0.619457	0.631636	0.853223	-0.951767	0.669532	0.155159	0.390266
INCLUSION_BODY	-0.0844067	0.589397	0.886126	0.97133	-0.493653	0.347099	0.154961	0.390266
ENDOPLASMIC_RETICULUM_LUMEN	1.70883	0.801808	0.0330709	0.47835	-0.488248	0.348019	0.160637	0.392453
CHROMATIN	-0.813758	0.597187	0.172992	0.639542	0.731402	0.521593	0.160841	0.392453
EARLY_ENDOSOME	1.12353	1.13582	0.322576	0.72123	-0.77207	0.549089	0.159697	0.392453
SPLICEOSOMAL_COMPLEX	0.318364	0.524363	0.543755	0.794718	0.409521	0.296708	0.16752	0.405505
HETEROCHROMATIN					-0.401522	0.291827	0.168856	0.405519
GOLGI_ASSOCIATED_VESICLE	-0.797468	0.576253	0.166393	0.639542	-0.552636	0.404842	0.172232	0.407254
EUCHROMATIN					0.398328	0.291812	0.172248	0.407254
FILOPODIUM	0.41122	0.798962	0.606768	0.843714	-0.624862	0.459364	0.173743	0.407627
TRANSPORT_VESICLE	-2.00402	1.0113	0.0475211	0.600625	-0.873092	0.660989	0.186539	0.431018
MOTILE_CILIUM	0.272075	0.71278	0.702677	0.872696	0.627156	0.473434	0.185272	0.431018
CORTICAL_ACTIN_CYTOSKELETON	0.0860294	0.710144	0.903577	0.974763	-0.582256	0.442591	0.188321	0.431865
NUCLEAR_ENVELOPE	-0.453934	1.12661	0.687006	0.872696	0.789691	0.606958	0.193236	0.439829
DISTAL_AXON	-0.0128998	0.711017	0.985525	0.996372	-0.7509	0.60386	0.213683	0.482766
CILIUM	-2.19393	1.36481	0.107944	0.631057	0.857681	0.70011	0.22055	0.491006
OUTER_MEMBRANE	-0.669727	0.909389	0.461452	0.773611	0.574697	0.468954	0.220391	0.491006
SCHAFFER_COLLATERAL_CA1_SYNAPSE	0.731595	0.675795	0.278999	0.712096	-0.530033	0.437495	0.225698	0.495236
HISTONE_DEACETYLASE_COMPLEX					0.394964	0.325783	0.225377	0.495236
INTERMEDIATE_FILAMENT_CYTOSKELETON	0.685704	0.572691	0.231175	0.697309	0.535699	0.44606	0.229768	0.498153
9PLUS0_NON_MOTILE_CILIUM	-0.639284	0.62544	0.306717	0.720944	0.557661	0.469773	0.235194	0.498153
PLASMA_MEMBRANE_RAFT	0.551073	0.771062	0.474799	0.77859	0.50738	0.426539	0.234232	0.498153
IMMUNOLOGICAL_SYNAPSE	0.0919188	0.781404	0.906359	0.974763	-0.396872	0.331194	0.230797	0.498153
U2_TYPE_SPLICEOSOMAL_COMPLEX					0.310152	0.261098	0.234882	0.498153
CILIARY_BASAL_BODY	-0.640019	0.819607	0.43487	0.769779	0.640388	0.542689	0.237989	0.500598
CLATHRIN_COATED_ENDOCYTIC_VESICLE	0.145461	0.850695	0.864231	0.960933	-0.488486	0.416739	0.241131	0.503733
RIBONUCLEOPROTEIN_COMPLEX	-0.594973	0.578551	0.303769	0.720944	0.499822	0.430848	0.246012	0.509713
ROUGH_ENDOPLASMIC_RETICULUM					-0.376669	0.3256	0.247336	0.509713
ACTIN_CYTOSKELETON	-0.91427	1.14067	0.422832	0.765124	0.720255	0.637249	0.258368	0.526572
MEMBRANE_COAT					-0.435481	0.385781	0.25897	0.526572
ACTIN_FILAMENT	-0.187563	0.784646	0.811073	0.929303	0.506191	0.450106	0.260757	0.526694
MICROTUBULE_ORGANIZING_CENTER	-1.60866	0.979941	0.100675	0.620377	0.713373	0.642152	0.266607	0.534969
ANCHORING_JUNCTION	2.23891	1.36204	0.100218	0.620377	-0.712713	0.656196	0.277422	0.54944
LAMELLIPODIUM	-1.03132	1.16223	0.374882	0.757373	-0.503775	0.462434	0.275978	0.54944
VACUOLAR_LUMEN	2.27634	0.80863	0.00487695	0.47835	-0.339065	0.324546	0.296145	0.572424
MITOCHONDRIAL_PROTEIN_CONTAINING_COMPLEX	-0.895041	0.538434	0.0964521	0.620377	0.308822	0.294136	0.293751	0.572424
ORGANELLE_INNER_MEMBRANE	-0.652855	0.852269	0.443665	0.770773	0.50687	0.485557	0.296535	0.572424
CLEAVAGE_FURROW					0.314962	0.299979	0.293741	0.572424
ENDOSOME	0.606678	1.47187	0.680207	0.872696	-0.686791	0.67516	0.309045	0.589118
CIS_GOLGI_NETWORK					0.317691	0.311786	0.308232	0.589118
ATPASE_COMPLEX					0.365505	0.361479	0.31195	0.590961
CYTOPLASMIC_SIDE_OF_MEMBRANE	0.590979	0.953067	0.535204	0.794718	0.501521	0.500174	0.316009	0.591306
PRESYNAPTIC_ACTIVE_ZONE					-0.362804	0.361755	0.31591	0.591306
REPLICATION_FORK					-0.356273	0.358419	0.320216	0.591915
SPERM_MIDPIECE					0.329125	0.330797	0.319763	0.591915
SM_LIKE_PROTEIN_FAMILY_COMPLEX					0.275542	0.279096	0.323511	0.594403
INTRACELLULAR_PROTEIN_CONTAINING_COMPLEX	-1.15715	0.806019	0.151107	0.639542	0.54885	0.570073	0.335662	0.595027
GOLGI_APPARATUS_SUBCOMPARTMENT	-1.02064	0.916325	0.265345	0.712096	0.531534	0.551913	0.335509	0.595027
NUCLEAR_SPECK	-0.855543	0.773223	0.268525	0.712096	0.534547	0.551435	0.332359	0.595027
ENDOCYTIC_VESICLE	-0.281023	1.42252	0.843395	0.951951	-0.535127	0.557945	0.337507	0.595027
CILIARY_TIP					0.298908	0.307145	0.330463	0.595027
CLATHRIN_COAT					-0.328252	0.338284	0.331874	0.595027
INTERCELLULAR_BRIDGE					-0.409351	0.417073	0.326354	0.595027
SECRETORY_GRANULE_MEMBRANE	1.00555	1.05281	0.339525	0.737253	-0.350893	0.367343	0.339467	0.595042
NUCLEOLUS	-0.0640908	1.13368	0.954917	0.996372	0.562307	0.59315	0.343129	0.598025
PHOTORECEPTOR_CONNECTING_CILIUM					0.32573	0.346874	0.347709	0.602564
MEMBRANE_PROTEIN_COMPLEX	-3.14794	1.87997	0.0940403	0.620377	-0.771931	0.828693	0.351593	0.605853
TRANS_GOLGI_NETWORK	-0.351984	0.916369	0.700898	0.872696	0.486285	0.533193	0.361756	0.619863
TRANSFERASE_COMPLEX_TRANSFERRING_PHOSPHORUS_CONTAINING_GROUPS	-0.549658	0.667072	0.409948	0.765124	-0.45486	0.502002	0.364887	0.621734
SYNAPTIC_VESICLE_MEMBRANE	-0.844438	0.585236	0.149048	0.639542	-0.380786	0.424407	0.369602	0.623012
NUCLEAR_MEMBRANE	-0.577136	0.878115	0.511024	0.77859	0.549918	0.613067	0.369722	0.623012
ENDOSOME_LUMEN	1.40375	0.610625	0.0215118	0.47835	0.306034	0.344066	0.373754	0.626346
VESICLE_MEMBRANE	-1.31965	1.62183	0.415827	0.765124	-0.572004	0.646258	0.376102	0.626836
PROTEIN_KINASE_COMPLEX	-0.221434	0.66509	0.739181	0.88427	-0.370138	0.427294	0.38636	0.640004
PROTEASOME_COMPLEX					-0.2366	0.274195	0.388199	0.640004
9PLUS2_MOTILE_CILIUM	-0.626397	0.588689	0.287304	0.712096	0.347475	0.410598	0.397405	0.644726
FIBRILLAR_CENTER	0.336361	0.636663	0.597278	0.843714	-0.356331	0.419327	0.395453	0.644726
MIDBODY	0.0877864	0.666858	0.895268	0.974763	0.31662	0.373713	0.396868	0.644726
EXTRINSIC_COMPONENT_OF_MEMBRANE	-0.2711	0.846697	0.748828	0.88427	0.411443	0.499217	0.409839	0.661381
TRANS_GOLGI_NETWORK_TRANSPORT_VESICLE					-0.262463	0.323467	0.417132	0.669607
AZUROPHIL_GRANULE_MEMBRANE	-0.713517	0.759505	0.3475	0.747452	0.198954	0.254219	0.433857	0.692809
CELL_BODY	0.684209	0.989761	0.489385	0.77859	-0.642609	0.829871	0.438725	0.696933
CELL_LEADING_EDGE	-1.01916	1.50839	0.499257	0.77859	-0.440168	0.574816	0.443823	0.701378
SECRETORY_GRANULE	2.198	1.39083	0.114027	0.631773	-0.295244	0.403085	0.463888	0.714574
CLATHRIN_COATED_PIT	-0.786828	0.746023	0.291564	0.712096	0.327816	0.446527	0.46286	0.714574
COPII_COATED_ER_TO_GOLGI_TRANSPORT_VESICLE	0.394548	0.773004	0.609765	0.843714	0.249804	0.340977	0.463796	0.714574
PHAGOCYTIC_VESICLE	0.415156	0.867973	0.632433	0.853223	-0.284419	0.38354	0.458352	0.714574
MICROBODY_LUMEN					0.155697	0.210744	0.46003	0.714574
ORGANELLE_SUBCOMPARTMENT	-3.49382	1.52749	0.0221789	0.47835	0.636039	0.889784	0.474718	0.724432
VESICLE_COAT					-0.252829	0.35395	0.475037	0.724432
EXCITATORY_SYNAPSE	-0.697397	0.503674	0.166169	0.639542	-0.25141	0.375347	0.50298	0.727706
NUCLEAR_MATRIX	-0.779587	0.517739	0.13213	0.639542	0.235716	0.34168	0.490273	0.727706
LATE_ENDOSOME	1.38838	1.07888	0.198139	0.655777	-0.335188	0.497393	0.500382	0.727706
SECRETORY_VESICLE	1.87556	1.4585	0.198459	0.655777	-0.306901	0.456148	0.501068	0.727706
PLATELET_DENSE_GRANULE	-0.549265	0.555175	0.32249	0.72123	0.190093	0.277059	0.492645	0.727706
CYTOPLASMIC_SIDE_OF_PLASMA_MEMBRANE	0.6584	0.890697	0.459788	0.773611	0.318135	0.475465	0.50343	0.727706
CENTRIOLE	-0.404175	0.57684	0.483509	0.77859	0.288536	0.411413	0.483097	0.727706
GOLGI_CISTERNA_MEMBRANE					0.206507	0.305082	0.498475	0.727706
HISTONE_METHYLTRANSFERASE_COMPLEX					0.213115	0.307444	0.488195	0.727706
METHYLTRANSFERASE_COMPLEX					0.241112	0.347917	0.488301	0.727706
SWI_SNF_SUPERFAMILY_TYPE_COMPLEX					0.234392	0.335308	0.484531	0.727706
SPINDLE_MICROTUBULE					0.236026	0.354799	0.505898	0.727825
PHAGOCYTIC_CUP					-0.207942	0.317996	0.513166	0.734815
DENDRITIC_SHAFT					-0.198827	0.314564	0.527339	0.751581
MITOCHONDRIAL_MATRIX	-0.537318	0.810137	0.507175	0.77859	0.263322	0.428553	0.538922	0.764517
LATE_ENDOSOME_MEMBRANE	-0.577539	0.663241	0.383873	0.759126	0.264094	0.443123	0.551186	0.774709
INTERCALATED_DISC					0.178078	0.298422	0.550686	0.774709
COATED_VESICLE_MEMBRANE	-0.40593	1.02537	0.69219	0.872696	-0.329405	0.563263	0.558672	0.781628
CYTOPLASMIC_MICROTUBULE					0.209153	0.362539	0.564	0.785479
CENTRIOLAR_SATELLITE	-0.462936	0.592842	0.434876	0.769779	0.273953	0.498383	0.582536	0.805898
ENDOSOME_MEMBRANE	-0.093112	1.08444	0.931576	0.992521	-0.316923	0.578717	0.583946	0.805898
COLLAGEN_TRIMER	1.4603	0.682478	0.0323782	0.47835	-0.181518	0.340037	0.593467	0.815349
CELL_CELL_JUNCTION	1.43411	1.05447	0.173821	0.639542	-0.338209	0.674772	0.616216	0.827743
SITE_OF_POLARIZED_GROWTH	0.583048	0.724948	0.421245	0.765124	-0.272845	0.540315	0.613578	0.827743
ATPASE_DEPENDENT_TRANSMEMBRANE_TRANSPORT_COMPLEX					0.147611	0.301303	0.624199	0.827743
CATALYTIC_STEP_2_SPLICEOSOME					0.120286	0.237099	0.611927	0.827743
ER_TO_GOLGI_TRANSPORT_VESICLE_MEMBRANE					0.140731	0.283447	0.619542	0.827743
PODOSOME					-0.158122	0.320864	0.622153	0.827743
PRERIBOSOME					0.158944	0.315014	0.613868	0.827743
STEREOCILIUM_BUNDLE					0.197576	0.389321	0.611811	0.827743
LIPID_DROPLET	0.337942	0.675276	0.616758	0.844855	0.1975	0.42486	0.642032	0.847704
VACUOLE	1.98502	1.16167	0.0874952	0.620377	-0.221826	0.491796	0.651952	0.855394
ENDOPLASMIC_RETICULUM_GOLGI_INTERMEDIATE_COMPARTMENT_MEMBRANE	-0.243497	0.624694	0.696694	0.872696	0.15698	0.349656	0.653465	0.855394
PERINUCLEAR_REGION_OF_CYTOPLASM	-2.61668	1.67914	0.11915	0.631773	-0.322159	0.780399	0.679743	0.868907
GOLGI_STACK	-1.05747	0.697624	0.129567	0.639542	0.155446	0.377975	0.680881	0.868907
TRANS_GOLGI_NETWORK_MEMBRANE	-0.399503	0.620041	0.51937	0.779056	-0.164693	0.385457	0.669185	0.868907
DENDRITIC_TREE	0.193826	0.980043	0.843223	0.951951	0.378145	0.891891	0.671579	0.868907
AXON	0.0183523	0.797428	0.981639	0.996372	-0.330996	0.791437	0.675785	0.868907
GERM_CELL_NUCLEUS					-0.13196	0.319121	0.679232	0.868907
SNARE_COMPLEX					0.10753	0.270445	0.69092	0.878045
PLATELET_ALPHA_GRANULE_LUMEN	1.07728	0.565982	0.0569915	0.600625	0.0960521	0.249831	0.700631	0.884506
SITE_OF_DOUBLE_STRAND_BREAK					-0.131419	0.343232	0.701805	0.884506
EARLY_ENDOSOME_MEMBRANE	0.358692	0.692737	0.604605	0.843714	-0.172983	0.472504	0.714292	0.88922
ENDOCYTIC_VESICLE_MEMBRANE	-0.521618	1.04843	0.618819	0.844855	0.16707	0.453728	0.712713	0.88922
ACROSOMAL_VESICLE	0.00309475	0.68065	0.996372	0.996372	0.192961	0.521363	0.711301	0.88922
CELL_DIVISION_SITE	1.37899	0.656442	0.0356665	0.47835	0.119073	0.356135	0.738116	0.904003
PHOTORECEPTOR_INNER_SEGMENT	-1.31032	0.572194	0.0220213	0.47835	-0.126187	0.380299	0.740032	0.904003
SPECIFIC_GRANULE_MEMBRANE	1.58713	0.851252	0.062257	0.600625	-0.0959126	0.288373	0.739437	0.904003
ADHERENS_JUNCTION	0.473188	0.723463	0.513073	0.77859	0.169182	0.511825	0.740986	0.904003
RECYCLING_ENDOSOME	0.0103173	0.76	0.989169	0.996372	-0.167218	0.486641	0.731135	0.904003
BLOOD_MICROPARTICLE	0.793778	0.427225	0.0631711	0.600625	-0.0843041	0.261829	0.747467	0.906982
RECYCLING_ENDOSOME_MEMBRANE					0.109071	0.34142	0.749375	0.906982
ORGANELLE_ENVELOPE_LUMEN	1.21874	0.737249	0.098313	0.620377	0.114149	0.369891	0.757623	0.909745
ENDOPLASMIC_RETICULUM_GOLGI_INTERMEDIATE_COMPARTMENT	-0.563492	0.775178	0.467275	0.777655	-0.12851	0.413852	0.756165	0.909745
NUCLEAR_OUTER_MEMBRANE_ENDOPLASMIC_RETICULUM_MEMBRANE_NETWORK	-3.0265	1.38812	0.0292362	0.47835	-0.2545	0.862298	0.767885	0.915396
SARCOLEMMA	-0.152211	0.917315	0.868212	0.960933	-0.121516	0.412539	0.768332	0.915396
GOLGI_MEMBRANE	-0.384065	0.961592	0.689595	0.872696	-0.204301	0.71672	0.775605	0.920466
EXOCYTIC_VESICLE	-1.04882	0.715839	0.142876	0.639542	0.142485	0.508049	0.779128	0.921062
TERTIARY_GRANULE_MEMBRANE	-0.0347107	0.782539	0.96462	0.996372	0.0777595	0.290526	0.788968	0.929094
MULTIVESICULAR_BODY	1.51024	0.775907	0.0516048	0.600625	-0.0895827	0.364773	0.806003	0.935143
PROTEIN_DNA_COMPLEX	-0.683214	0.473975	0.149455	0.639542	0.0906312	0.375411	0.809231	0.935143
PEPTIDASE_COMPLEX	0.964533	0.730888	0.186945	0.655744	0.107428	0.448486	0.810691	0.935143
NEURON_SPINE	0.553983	0.603099	0.358325	0.756464	-0.127095	0.535812	0.812501	0.935143
CELL_CELL_CONTACT_ZONE	0.395585	0.462022	0.391885	0.759126	-0.084035	0.33753	0.803384	0.935143
VESICLE_TETHERING_COMPLEX					0.0684329	0.28158	0.807981	0.935143
VESICLE_LUMEN	1.46193	0.950954	0.124214	0.639542	-0.0776488	0.334781	0.816586	0.93631
BASEMENT_MEMBRANE	1.24141	0.5668	0.0285094	0.47835	-0.0582166	0.311889	0.851929	0.938844
NUCLEAR_CHROMOSOME	-1.22692	0.495015	0.0131918	0.47835	0.082906	0.435104	0.848884	0.938844
SPECIFIC_GRANULE	1.71345	0.933296	0.0663698	0.600625	-0.0600904	0.296309	0.839294	0.938844
GOLGI_CISTERNA	-0.777597	0.612782	0.204455	0.661323	0.0598322	0.347324	0.863228	0.938844
ENDOPEPTIDASE_COMPLEX	0.746579	0.662678	0.259908	0.712096	0.0620094	0.361458	0.863788	0.938844
ENDOPLASMIC_RETICULUM_PROTEIN_CONTAINING_COMPLEX	-0.508749	0.656357	0.438275	0.769779	-0.0674996	0.39693	0.864967	0.938844
FICOLIN_1_RICH_GRANULE_MEMBRANE	0.450533	0.591481	0.446237	0.770773	-0.0625791	0.2784	0.822149	0.938844
CLATHRIN_COATED_VESICLE	-0.565967	0.948477	0.5507	0.799742	0.106848	0.581226	0.854146	0.938844
NEURON_PROJECTION	0.36525	0.957501	0.70286	0.872696	-0.204921	1.01992	0.840762	0.938844
CLATHRIN_COATED_ENDOCYTIC_VESICLE_MEMBRANE	0.127967	0.759761	0.866245	0.960933	-0.076748	0.377959	0.839089	0.938844
SOMATODENDRITIC_COMPARTMENT	-0.0301149	1.0335	0.976754	0.996372	-0.187088	0.954187	0.844555	0.938844
CALCIUM_CHANNEL_COMPLEX					0.0543936	0.262356	0.835754	0.938844
CILIARY_BASE					0.0577394	0.336339	0.863697	0.938844
P_BODY					-0.0621431	0.358871	0.862524	0.938844
SITE_OF_DNA_DAMAGE					-0.0621226	0.356752	0.861761	0.938844
AZUROPHIL_GRANULE	0.865292	0.886419	0.328982	0.72123	0.0423558	0.27486	0.877531	0.949103
SPECIFIC_GRANULE_LUMEN	1.19143	0.669753	0.0752535	0.620377	-0.0353961	0.261337	0.892262	0.961625
CLATHRIN_VESICLE_COAT					0.0331067	0.302007	0.912709	0.980198
MALE_GERM_CELL_NUCLEUS					-0.0320395	0.317405	0.919597	0.98413
COATED_VESICLE	-0.591784	1.16209	0.610582	0.843714	-0.0575632	0.624489	0.926558	0.988112
PLATELET_ALPHA_GRANULE	1.29606	0.616733	0.0355984	0.47835	0.0170297	0.281541	0.951767	0.989645
AZUROPHIL_GRANULE_LUMEN	1.2665	0.763802	0.0972876	0.620377	-0.0116273	0.25334	0.963393	0.989645
TERTIARY_GRANULE_LUMEN	0.978135	0.594937	0.100156	0.620377	0.0150283	0.253592	0.952744	0.989645
CHROMOSOME_TELOMERIC_REGION	-0.589112	0.553619	0.287279	0.712096	-0.0298017	0.36364	0.934683	0.989645
MEMBRANE_MICRODOMAIN	0.918546	0.845902	0.277533	0.712096	-0.0343132	0.469551	0.941745	0.989645
FICOLIN_1_RICH_GRANULE_LUMEN	0.470121	0.773726	0.543449	0.794718	-0.0140299	0.303326	0.963108	0.989645
EXTRINSIC_COMPONENT_OF_PLASMA_MEMBRANE	-0.347829	0.738719	0.637745	0.855329	-0.0185152	0.37787	0.96092	0.989645
CLATHRIN_COATED_VESICLE_MEMBRANE	0.107092	0.898091	0.905082	0.974763	-0.0213467	0.507519	0.96645	0.989645
MICROTUBULE_END					0.0178483	0.32781	0.956579	0.989645
NEURON_PROJECTION_MEMBRANE					0.0176074	0.349534	0.959824	0.989645
PHOTORECEPTOR_OUTER_SEGMENT					-0.0162003	0.390772	0.966932	0.989645
T_TUBULE					0.0113283	0.255945	0.964697	0.989645
RIBOSOME	-0.648116	0.521196	0.213678	0.676647	-0.00567939	0.405789	0.988833	0.991044
CELL_CORTEX	-1.52105	1.24133	0.22045	0.68268	-0.0140206	0.595975	0.981231	0.991044
DENSE_CORE_GRANULE	-0.688267	0.612123	0.260846	0.712096	-0.00442043	0.277098	0.987272	0.991044
FICOLIN_1_RICH_GRANULE	0.896246	0.824084	0.276787	0.712096	-0.00438178	0.33699	0.989626	0.991044
RUFFLE	0.833711	0.975781	0.392881	0.759126	-0.00524818	0.467545	0.991044	0.991044
TERTIARY_GRANULE	0.673011	0.785075	0.391303	0.759126	-0.00706106	0.30883	0.981759	0.991044
LATERAL_PLASMA_MEMBRANE	-0.486117	0.589546	0.409621	0.765124	-0.00712478	0.346258	0.983583	0.991044
MICROTUBULE_CYTOSKELETON	-1.45473	1.05209	0.166756	0.639542
SYNAPSE	-0.339634	0.825112	0.680617	0.872696
GOLGI_APPARATUS	0.472815	1.47228	0.7481	0.88427

### Sheet: 9
GO MF pathway	CSF beta	CSF SE	CSF p-value	CSF FDR	Serum beta	Serum SE	Serum p-value	Serum FDR
FIBRONECTIN_BINDING	1.10453	0.541149	0.0412435	0.188852	-1.06639	0.264531	5.54817e-05	0.0100977
POTASSIUM_CHANNEL_ACTIVITY	0.0510495	0.529274	0.923162	0.952524	-1.59133	0.380489	2.88518e-05	0.0100977
POTASSIUM_CHANNEL_REGULATOR_ACTIVITY					-1.20382	0.317112	0.00014694	0.0178287
SPECTRIN_BINDING					-1.19219	0.32502	0.000244395	0.02224
STRUCTURAL_CONSTITUENT_OF_MUSCLE	0.274316	0.457214	0.548524	0.757486	0.627644	0.174934	0.000333368	0.0233978
ENZYME_SUBSTRATE_ADAPTOR_ACTIVITY					1.27438	0.35901	0.000385678	0.0233978
SIGNALING_ADAPTOR_ACTIVITY	-0.636067	0.73089	0.384156	0.667315	1.28943	0.380398	0.000699732	0.0234156
CARBOXYLIC_ESTER_HYDROLASE_ACTIVITY	-0.473172	0.825474	0.566501	0.759907	-1.42855	0.409545	0.000486409	0.0234156
POTASSIUM_ION_TRANSMEMBRANE_TRANSPORTER_ACTIVITY	-0.260917	0.541936	0.630194	0.795591	-1.36862	0.395625	0.000541386	0.0234156
ACTININ_BINDING					0.961157	0.281146	0.000629181	0.0234156
SIGNALING_RECEPTOR_COMPLEX_ADAPTOR_ACTIVITY					1.16706	0.344611	0.000707615	0.0234156
STRUCTURAL_CONSTITUENT_OF_CYTOSKELETON	1.97073	0.603442	0.0010915	0.0589019	1.38787	0.436448	0.00147315	0.0446857
SINGLE_STRANDED_RNA_BINDING					1.18242	0.374943	0.00161271	0.0451558
HORMONE_BINDING	-1.62264	0.882609	0.0659948	0.242601	-1.09985	0.353665	0.0018717	0.0486643
PROTEIN_SERINE_THREONINE_KINASE_INHIBITOR_ACTIVITY					0.953825	0.315159	0.00247415	0.0600395
HEPARAN_SULFATE_PROTEOGLYCAN_BINDING					-0.785954	0.265397	0.00306214	0.0696638
EXOGENOUS_PROTEIN_BINDING	0.0311892	0.599066	0.958478	0.973396	-0.811562	0.279474	0.00368563	0.0789157
DNA_BINDING_TRANSCRIPTION_ACTIVATOR_ACTIVITY	-0.761252	0.573914	0.1847	0.438243	1.3564	0.487773	0.00542251	0.109655
GATED_CHANNEL_ACTIVITY	-1.9765	0.676088	0.00346183	0.0903539	-0.858194	0.32733	0.00874659	0.111273
KINASE_INHIBITOR_ACTIVITY	1.76073	0.692023	0.0109492	0.0952583	1.02427	0.391361	0.00886512	0.111273
ISOMERASE_ACTIVITY	-2.09325	0.883025	0.017762	0.127148	1.78163	0.672774	0.00809269	0.111273
PROTEIN_HETERODIMERIZATION_ACTIVITY	-1.46813	0.915939	0.108963	0.320497	-1.64754	0.597316	0.00581128	0.111273
TRANSCRIPTION_COREGULATOR_BINDING	-0.503577	0.549581	0.359513	0.643451	1.04408	0.385265	0.00672758	0.111273
ANTIGEN_BINDING	0.490238	0.646607	0.448349	0.715591	-0.754339	0.285554	0.00824979	0.111273
EXOPEPTIDASE_ACTIVITY	0.425367	0.715551	0.552204	0.758554	-0.837509	0.306205	0.00623557	0.111273
METALLOEXOPEPTIDASE_ACTIVITY	-0.293703	0.687017	0.669012	0.818512	-0.76468	0.290757	0.00853953	0.111273
HYDROLASE_ACTIVITY_ACTING_ON_CARBON_NITROGEN_BUT_NOT_PEPTIDE_BONDS_IN_LINEAR_AMIDES	0.141595	0.805258	0.860422	0.930148	-0.934113	0.344473	0.00669364	0.111273
CALCIUM_CHANNEL_REGULATOR_ACTIVITY					0.731947	0.274743	0.00771905	0.111273
PRIMARY_ACTIVE_TRANSMEMBRANE_TRANSPORTER_ACTIVITY					0.979408	0.36989	0.00810091	0.111273
ATP_DEPENDENT_ACTIVITY_ACTING_ON_DNA					0.962431	0.372172	0.00971003	0.117815
MONOATOMIC_CATION_CHANNEL_ACTIVITY	-2.20296	0.834543	0.00829752	0.0947619	-1.30784	0.512468	0.0107093	0.120554
ATP_DEPENDENT_ACTIVITY	-1.22107	0.772378	0.113896	0.32667	1.49463	0.58745	0.0109508	0.120554
ELECTRON_TRANSFER_ACTIVITY	-0.173251	0.558558	0.756428	0.874556	0.82849	0.324378	0.0106465	0.120554
LIGAND_GATED_CHANNEL_ACTIVITY					-0.694712	0.274101	0.0112605	0.120554
PROTEIN_SERINE_KINASE_ACTIVITY	-0.587883	0.64154	0.359477	0.643451	1.17648	0.472689	0.0128137	0.133262
MICROTUBULE_BINDING	-0.910219	0.638814	0.154198	0.39376	1.35755	0.563495	0.0159892	0.149232
METALLOCARBOXYPEPTIDASE_ACTIVITY	-0.242239	0.50697	0.63278	0.795591	-0.582434	0.24085	0.0155958	0.149232
EXTRACELLULAR_MATRIX_STRUCTURAL_CONSTITUENT_CONFERRING_TENSILE_STRENGTH					0.714915	0.29586	0.015675	0.149232
PROTON_TRANSMEMBRANE_TRANSPORTER_ACTIVITY					0.775767	0.320903	0.0156299	0.149232
LYASE_ACTIVITY	0.156103	0.809649	0.847113	0.928977	-0.933958	0.390867	0.0168735	0.153549
PASSIVE_TRANSMEMBRANE_TRANSPORTER_ACTIVITY	-2.19981	0.86216	0.0107256	0.0952583	-1.33166	0.591567	0.024381	0.155087
SPHINGOLIPID_BINDING	-1.39287	0.696234	0.0454378	0.193678	-0.727182	0.320376	0.0232213	0.155087
MACROMOLECULAR_CONFORMATION_ISOMERASE_ACTIVITY	-0.954889	0.483621	0.0483297	0.200223	1.03202	0.459186	0.0246083	0.155087
CELL_ADHESION_MOLECULE_BINDING	2.11454	1.3223	0.109792	0.320497	-1.17763	0.507801	0.0203906	0.155087
CALCIUM_ION_BINDING	1.47519	0.971851	0.129034	0.362129	-1.23182	0.543472	0.0234157	0.155087
DNA_BINDING_TRANSCRIPTION_FACTOR_BINDING	-1.14377	0.895022	0.201274	0.462209	1.2051	0.527176	0.0222569	0.155087
RNA_POLYMERASE_II_SPECIFIC_DNA_BINDING_TRANSCRIPTION_FACTOR_BINDING	-0.961812	0.781361	0.218344	0.481396	1.1478	0.489587	0.0190568	0.155087
TUBULIN_BINDING	-0.836348	0.79364	0.291968	0.595342	1.43954	0.61534	0.0193134	0.155087
TRANSCRIPTION_FACTOR_BINDING	-0.760472	0.882107	0.388628	0.667315	1.22386	0.528607	0.0205992	0.155087
CIS_REGULATORY_REGION_SEQUENCE_SPECIFIC_DNA_BINDING	-0.464719	0.610182	0.446295	0.715591	1.17781	0.524432	0.0247116	0.155087
HYDRO_LYASE_ACTIVITY	0.489613	0.689902	0.4779	0.730657	-0.725412	0.313762	0.0207786	0.155087
PROTEIN_SERINE_THREONINE_KINASE_ACTIVITY	0.580734	0.947141	0.539781	0.755887	1.47391	0.652079	0.0238012	0.155087
STEROID_BINDING	-0.276345	0.475642	0.561245	0.758989	-0.772812	0.338764	0.0225325	0.155087
CARBOXYPEPTIDASE_ACTIVITY	0.32351	0.594288	0.58619	0.774658	-0.63523	0.270927	0.019045	0.155087
ANTIOXIDANT_ACTIVITY	0.377625	0.747018	0.6132	0.790924	-0.653916	0.279173	0.0191635	0.155087
CLATHRIN_BINDING					-0.903395	0.387145	0.019623	0.155087
CYTOSKELETAL_MOTOR_ACTIVITY					0.866191	0.379412	0.0224315	0.155087
DEACYLASE_ACTIVITY					-0.705908	0.308934	0.0223142	0.155087
DNA_BINDING_TRANSCRIPTION_REPRESSOR_ACTIVITY	-0.104451	0.580956	0.857316	0.930148	1.01863	0.458106	0.026177	0.161499
RNA_POLYMERASE_II_TRANSCRIPTION_REGULATORY_REGION_SEQUENCE_SPECIFIC_DNA_BINDING	-0.555718	0.591316	0.347321	0.638616	1.14575	0.517804	0.0269174	0.163299
COPPER_ION_BINDING	-0.158616	0.699861	0.820704	0.915401	-0.691458	0.316326	0.0288226	0.171991
CELL_ADHESION_MEDIATOR_ACTIVITY	0.421151	0.668136	0.528474	0.745576	-0.710341	0.326234	0.0294508	0.172904
PROTEASE_BINDING	0.940276	0.763913	0.218372	0.481396	-0.846806	0.391901	0.0307137	0.174684
CORE_PROMOTER_SEQUENCE_SPECIFIC_DNA_BINDING					0.610221	0.281699	0.0302947	0.174684
MOLECULAR_ADAPTOR_ACTIVITY	-0.545026	1.21887	0.654763	0.80992	1.27369	0.597336	0.032984	0.184711
CATALYTIC_ACTIVITY_ACTING_ON_DNA	-0.366614	0.57264	0.522031	0.74049	0.933184	0.443458	0.0353491	0.193701
HYDROLASE_ACTIVITY_HYDROLYZING_N_GLYCOSYL_COMPOUNDS	0.30847	0.618905	0.618193	0.790924	-0.775059	0.368926	0.0356538	0.193701
ADENYL_NUCLEOTIDE_BINDING	-3.6963	1.45173	0.0108924	0.0952583	1.87198	0.897984	0.0371014	0.197115
PROTEIN_FOLDING_CHAPERONE_BINDING	1.00253	0.992941	0.312659	0.613565	0.886232	0.428122	0.0384483	0.197115
AMINOPEPTIDASE_ACTIVITY	0.101788	0.602695	0.865884	0.930148	-0.543519	0.261444	0.0376251	0.197115
VOLTAGE_GATED_CHANNEL_ACTIVITY					-0.653217	0.314824	0.037999	0.197115
TRANSFERASE_ACTIVITY_TRANSFERRING_ALKYL_OR_ARYL_OTHER_THAN_METHYL_GROUPS					-0.531976	0.258014	0.0392257	0.198308
CARBON_OXYGEN_LYASE_ACTIVITY	0.347698	0.692868	0.615791	0.790924	-0.720088	0.351506	0.0405031	0.201961
ATP_HYDROLYSIS_ACTIVITY	-0.694704	0.576276	0.228008	0.495918	1.00399	0.495318	0.0426667	0.202785
AMIDE_BINDING	0.392544	1.37183	0.774766	0.885353	-0.965233	0.476725	0.0428968	0.202785
DEACETYLASE_ACTIVITY					-0.592056	0.291994	0.0425979	0.202785
PROTEIN_METHYLTRANSFERASE_ACTIVITY					0.61269	0.300352	0.0413592	0.202785
DNA_HELICASE_ACTIVITY					0.596201	0.295397	0.0435594	0.203277
NUCLEIC_ACID_CONFORMATION_ISOMERASE_ACTIVITY	-0.556478	0.439296	0.205245	0.465818	0.864424	0.431409	0.0450996	0.206646
PEPTIDE_HORMONE_BINDING	-0.25736	0.690594	0.709398	0.845447	-0.61751	0.308636	0.0454167	0.206646
CYTOSKELETAL_PROTEIN_BINDING	-0.451133	1.06245	0.671117	0.818512	1.3692	0.691576	0.0477231	0.208155
LIPID_BINDING	-0.332351	1.56543	0.831868	0.916108	-1.91941	0.970843	0.0480359	0.208155
ACTIVE_MONOATOMIC_ION_TRANSMEMBRANE_TRANSPORTER_ACTIVITY					0.674449	0.340606	0.0476873	0.208155
HISTONE_MODIFYING_ACTIVITY					0.703502	0.354645	0.0472915	0.208155
PHOSPHORIC_ESTER_HYDROLASE_ACTIVITY	1.63356	1.33037	0.219487	0.481396	1.48097	0.758816	0.050975	0.215198
PHOSPHATASE_ACTIVITY	-0.320562	1.11433	0.773597	0.885353	1.24712	0.640259	0.0514346	0.215198
PHOSPHATIDYLINOSITOL_3_PHOSPHATE_BINDING					0.593716	0.304438	0.0511515	0.215198
PEPTIDASE_ACTIVITY	1.45287	0.825576	0.0784383	0.272965	-0.862757	0.444363	0.0521903	0.215878
GDP_BINDING	-1.02773	0.636721	0.106508	0.319524	1.01793	0.52656	0.0532156	0.217646
SEQUENCE_SPECIFIC_DNA_BINDING	-0.621351	0.691635	0.368983	0.650706	1.0934	0.567741	0.0541205	0.218887
KINASE_ACTIVITY	1.15413	1.79855	0.521067	0.74049	2.00735	1.06731	0.0600063	0.240025
HYDROLASE_ACTIVITY_ACTING_ON_ACID_ANHYDRIDES	-1.76668	0.885412	0.0460077	0.193678	1.23016	0.656812	0.0610792	0.241661
NUCLEOSIDE_TRIPHOSPHATASE_REGULATOR_ACTIVITY	-1.51686	0.670381	0.0236549	0.146999	1.02385	0.554087	0.0646296	0.242528
SERINE_HYDROLASE_ACTIVITY	1.12567	0.667034	0.0914918	0.30227	-0.594182	0.319622	0.0630249	0.242528
INTEGRIN_BINDING	1.39208	0.857548	0.104519	0.317202	-0.632384	0.342077	0.064507	0.242528
SMAD_BINDING	0.0712082	0.571004	0.900756	0.94806	0.790793	0.425372	0.0630183	0.242528
VOLTAGE_GATED_MONOATOMIC_CATION_CHANNEL_ACTIVITY					-0.569464	0.308112	0.0645682	0.242528
GUANYL_NUCLEOTIDE_EXCHANGE_FACTOR_ACTIVITY	-1.29049	0.585055	0.0274013	0.160548	0.927564	0.509138	0.0684802	0.245818
CARBOHYDRATE_BINDING	1.50178	0.916617	0.10134	0.317202	-0.633522	0.346203	0.0672625	0.245818
GLYCOSYLTRANSFERASE_ACTIVITY	1.17742	0.724821	0.104285	0.317202	-0.830357	0.451979	0.0661864	0.245818
CHROMATIN_BINDING	-0.942171	0.617254	0.126912	0.360045	0.8489	0.470029	0.0709091	0.245818
MONOOXYGENASE_ACTIVITY	-1.0662	0.753192	0.1569	0.39376	0.654304	0.361651	0.0704179	0.245818
G_PROTEIN_COUPLED_RECEPTOR_ACTIVITY	-1.0583	0.750693	0.158608	0.394255	-0.73428	0.406027	0.0705362	0.245818
TRANSMEMBRANE_RECEPTOR_PROTEIN_TYROSINE_KINASE_ACTIVITY	0.157116	0.442829	0.722739	0.853551	-0.47695	0.26246	0.0691825	0.245818
MICROTUBULE_MOTOR_ACTIVITY					0.642541	0.355145	0.0704144	0.245818
METAL_ION_TRANSMEMBRANE_TRANSPORTER_ACTIVITY	-2.5235	0.835177	0.00251518	0.0820576	-0.989651	0.561047	0.0777431	0.266967
TRANSMEMBRANE_RECEPTOR_PROTEIN_KINASE_ACTIVITY	0.193038	0.460356	0.674979	0.819394	-0.479195	0.273944	0.0802483	0.27145
PROTEIN_TYROSINE_KINASE_ACTIVITY	0.0736555	0.609996	0.903891	0.94806	-0.642971	0.367925	0.0805401	0.27145
CORECEPTOR_ACTIVITY	0.840003	0.723483	0.24562	0.525465	-0.51794	0.29728	0.0814618	0.272038
HYDROLASE_ACTIVITY_ACTING_ON_GLYCOSYL_BONDS	2.14861	0.760746	0.00473779	0.0947619	-0.799187	0.460981	0.0829772	0.272106
TRANSFERASE_ACTIVITY_TRANSFERRING_SULPHUR_CONTAINING_GROUPS					0.5338	0.307541	0.0826159	0.272106
NEUROTRANSMITTER_RECEPTOR_ACTIVITY					-0.483046	0.279431	0.0838671	0.272568
EXTRACELLULAR_MATRIX_STRUCTURAL_CONSTITUENT	1.54329	0.621545	0.0130288	0.106066	-0.538683	0.314951	0.0871971	0.27544
HORMONE_ACTIVITY	-0.807147	1.13551	0.477195	0.730657	-0.590616	0.343815	0.0858278	0.27544
CYSTEINE_TYPE_ENDOPEPTIDASE_INHIBITOR_ACTIVITY					-0.502238	0.294182	0.0877776	0.27544
POLYPEPTIDE_CONFORMATION_OR_ASSEMBLY_ISOMERASE_ACTIVITY					0.665876	0.388224	0.0863115	0.27544
PDZ_DOMAIN_BINDING	-0.650729	0.566364	0.250573	0.531704	-0.577243	0.339895	0.0894513	0.278293
TETRAPYRROLE_BINDING	-1.22249	0.75131	0.103707	0.317202	0.729906	0.431043	0.0903896	0.278415
TRANSCRIPTION_COREPRESSOR_ACTIVITY	0.368976	0.667235	0.580269	0.772705	0.74167	0.438847	0.0910202	0.278415
AMINOACYLTRANSFERASE_ACTIVITY	-0.629008	0.916088	0.492319	0.734259	0.897515	0.535483	0.0937218	0.284085
HYDROLASE_ACTIVITY_ACTING_ON_CARBON_NITROGEN_BUT_NOT_PEPTIDE_BONDS	-0.0402214	0.975352	0.967106	0.974574	-0.55419	0.332096	0.0951644	0.284085
ATPASE_COUPLED_TRANSMEMBRANE_TRANSPORTER_ACTIVITY					0.545286	0.326811	0.0952154	0.284085
UBIQUITIN_LIKE_PROTEIN_LIGASE_ACTIVITY	-1.27744	0.678169	0.0596102	0.229258	0.791557	0.476286	0.0965253	0.28413
PROTEIN_TYROSINE_KINASE_ACTIVATOR_ACTIVITY	0.73102	0.617517	0.23649	0.510115	-0.456455	0.275514	0.0975722	0.28413
METALLOPEPTIDASE_ACTIVITY	0.823037	0.875987	0.347446	0.638616	-0.584294	0.352064	0.0969898	0.28413
GROWTH_FACTOR_BINDING	1.00975	0.58045	0.0819291	0.281362	-0.481811	0.293912	0.10115	0.29221
SH3_DOMAIN_BINDING	-0.260995	0.844491	0.757279	0.874556	0.673087	0.412476	0.102717	0.294403
TRANSCRIPTION_REGULATOR_ACTIVITY	-0.58663	0.753671	0.436354	0.714461	0.925737	0.569143	0.103834	0.295277
CCR_CHEMOKINE_RECEPTOR_BINDING	1.55447	0.594038	0.00887633	0.0952583	0.422101	0.261507	0.106503	0.299231
GLYCOSAMINOGLYCAN_BINDING	2.06857	0.796481	0.00940053	0.0952583	-0.561208	0.348051	0.106868	0.299231
N_METHYLTRANSFERASE_ACTIVITY					0.47628	0.296315	0.10798	0.300035
TRANSFERASE_ACTIVITY_TRANSFERRING_PHOSPHORUS_CONTAINING_GROUPS	0.683256	1.83062	0.708972	0.845447	1.78145	1.11168	0.109048	0.300708
ENDOPEPTIDASE_ACTIVITY	1.30055	0.766466	0.0897317	0.300256	-0.617821	0.387414	0.110773	0.300905
ATP_DEPENDENT_ACTIVITY_ACTING_ON_RNA					0.557025	0.348735	0.110205	0.300905
LIPASE_ACTIVITY	2.0457	0.98458	0.0377337	0.18238	-0.758836	0.47956	0.113568	0.306212
MICROFILAMENT_MOTOR_ACTIVITY					0.480483	0.304856	0.115003	0.307803
PHOSPHOLIPASE_ACTIVITY	1.49632	0.916473	0.102534	0.317202	-0.711553	0.452672	0.115975	0.308137
NUCLEAR_RECEPTOR_BINDING	-0.652136	0.634828	0.304296	0.60627	0.561993	0.358746	0.11722	0.30919
ACTIN_BINDING	0.0971418	1.03801	0.925439	0.952524	0.830725	0.536184	0.121302	0.317655
ACTIVE_TRANSMEMBRANE_TRANSPORTER_ACTIVITY	-0.935771	0.746973	0.210297	0.473167	0.656321	0.429566	0.126545	0.319877
DISULFIDE_OXIDOREDUCTASE_ACTIVITY	0.250411	0.526991	0.634664	0.795591	-0.504332	0.32838	0.124584	0.319877
SINGLE_STRANDED_DNA_BINDING	-0.253224	0.633227	0.689235	0.832825	0.629125	0.409812	0.124745	0.319877
OXIDOREDUCTASE_ACTIVITY_ACTING_ON_NAD_P_H_QUINONE_OR_SIMILAR_COMPOUND_AS_ACCEPTOR					0.40727	0.265368	0.124848	0.319877
SODIUM_CHANNEL_REGULATOR_ACTIVITY					0.492972	0.322595	0.126476	0.319877
PHOSPHATIDYLINOSITOL_BISPHOSPHATE_BINDING	1.23038	0.627985	0.0500841	0.204249	-0.620601	0.413659	0.133544	0.329481
LAMININ_BINDING	0.730428	0.513933	0.155244	0.39376	-0.372608	0.248587	0.133899	0.329481
S_ADENOSYLMETHIONINE_DEPENDENT_METHYLTRANSFERASE_ACTIVITY					0.534853	0.356891	0.133965	0.329481
UDP_GLYCOSYLTRANSFERASE_ACTIVITY					-0.469364	0.311073	0.131336	0.329481
PHOSPHOLIPID_BINDING	-0.0575823	1.3857	0.966854	0.974574	-1.10918	0.743089	0.135527	0.331086
CYTOKINE_BINDING	1.17747	0.82879	0.1554	0.39376	-0.481012	0.324329	0.138049	0.331944
PENTOSYLTRANSFERASE_ACTIVITY					-0.485136	0.327345	0.138331	0.331944
PROMOTER_SPECIFIC_CHROMATIN_BINDING					0.430596	0.290752	0.138614	0.331944
MRNA_BINDING	-0.581002	0.613143	0.343343	0.638616	0.709478	0.484099	0.142767	0.339654
PROTEIN_LIPID_COMPLEX_BINDING	0.535788	0.542659	0.323477	0.627079	-0.361965	0.250641	0.148695	0.350936
TRANSMEMBRANE_SIGNALING_RECEPTOR_ACTIVITY	0.150983	0.683806	0.82525	0.916108	-0.526994	0.367313	0.151365	0.350936
PROTEIN_N_ACETYLTRANSFERASE_ACTIVITY					0.417452	0.290704	0.151001	0.350936
TRANSFERASE_ACTIVITY_TRANSFERRING_ONE_CARBON_GROUPS					0.56321	0.391715	0.150489	0.350936
DNA_BINDING_TRANSCRIPTION_FACTOR_ACTIVITY	-0.548048	0.601725	0.362403	0.643451	0.733603	0.514069	0.153565	0.353782
CHEMOATTRACTANT_ACTIVITY	2.07746	0.642096	0.00121457	0.0589019	0.401925	0.28242	0.154693	0.354139
PROTEIN_KINASE_ACTIVITY	1.09492	1.67675	0.513757	0.74049	1.35128	0.957295	0.158079	0.35963
GTPASE_ACTIVITY	-1.51096	0.75203	0.0445185	0.193678	0.791502	0.565293	0.161464	0.362797
OXIDOREDUCTASE_ACTIVITY_ACTING_ON_PAIRED_DONORS_WITH_INCORPORATION_OR_REDUCTION_OF_MOLECULAR_OXYGEN	-1.38292	0.845173	0.101786	0.317202	0.609854	0.435501	0.161408	0.362797
ACYLTRANSFERASE_ACTIVITY	-0.176538	1.0462	0.866	0.930148	0.845943	0.617747	0.170874	0.381584
AMYLOID_BETA_BINDING	0.69041	0.89905	0.442527	0.715591	-0.482079	0.35348	0.172629	0.383151
ACETYLTRANSFERASE_ACTIVITY					0.541371	0.401129	0.177138	0.388424
PHOSPHOLIPASE_C_ACTIVITY					0.438822	0.324671	0.176507	0.388424
PHOSPHATIDYLSERINE_BINDING	0.957231	0.674653	0.155943	0.39376	-0.499974	0.375008	0.182455	0.392979
ACTIN_FILAMENT_BINDING	0.404309	0.745664	0.587671	0.774658	0.627648	0.469573	0.181342	0.392979
HISTONE_DEACETYLASE_BINDING					0.479839	0.359293	0.181711	0.392979
ATPASE_BINDING	1.09507	0.749536	0.144018	0.387512	-0.47634	0.361298	0.187366	0.401183
OXIDOREDUCTASE_ACTIVITY_ACTING_ON_A_SULFUR_GROUP_OF_DONORS	0.382384	0.544857	0.4828	0.730657	-0.438517	0.334838	0.190319	0.405123
GUANYL_NUCLEOTIDE_BINDING	-1.24314	0.84098	0.139353	0.378867	0.71275	0.548945	0.19415	0.410875
TRANSCRIPTION_COACTIVATOR_ACTIVITY	0.906016	0.8316	0.27594	0.576163	0.59596	0.463165	0.198195	0.417011
PROTEIN_DOMAIN_SPECIFIC_BINDING	1.04319	1.60345	0.515309	0.74049	0.619373	0.485258	0.201822	0.422202
CATALYTIC_ACTIVITY_ACTING_ON_A_NUCLEIC_ACID	-0.0684504	0.84649	0.93555	0.953823	0.782085	0.619866	0.207057	0.430678
COLLAGEN_BINDING	0.789016	0.590824	0.181729	0.43515	-0.398896	0.319583	0.211966	0.438385
TRANSPORTER_ACTIVITY	-4.11576	1.52085	0.00680531	0.0947619	-0.950775	0.764163	0.213424	0.438906
EXTRACELLULAR_MATRIX_BINDING	1.34392	0.616231	0.0291934	0.160548	-0.333336	0.269781	0.216616	0.442967
SERINE_TYPE_ENDOPEPTIDASE_INHIBITOR_ACTIVITY	0.370481	0.648405	0.567746	0.759907	-0.374955	0.305524	0.219728	0.44682
CHEMOKINE_ACTIVITY	1.44906	0.58603	0.0134107	0.106066	0.295016	0.24397	0.226574	0.449821
CHROMATIN_DNA_BINDING	-1.00885	0.501868	0.0444114	0.193678	0.376213	0.310013	0.224923	0.449821
COMPLEMENT_BINDING	0.855522	0.480686	0.0751093	0.264913	0.281228	0.232972	0.227382	0.449821
TRANSCRIPTION_COREGULATOR_ACTIVITY	-0.237316	0.942937	0.801291	0.901452	0.639208	0.527791	0.225857	0.449821
RNA_EXONUCLEASE_ACTIVITY					0.378349	0.311281	0.224191	0.449821
N_ACETYLTRANSFERASE_ACTIVITY					0.360088	0.303172	0.234938	0.462257
PROTEIN_KINASE_C_BINDING					-0.356478	0.301502	0.237071	0.463946
MOLECULAR_CARRIER_ACTIVITY	0.409247	0.63836	0.521464	0.74049	-0.414092	0.352242	0.23976	0.464216
UBIQUITIN_LIKE_PROTEIN_PEPTIDASE_ACTIVITY					0.461097	0.39138	0.238745	0.464216
PHOSPHOPROTEIN_BINDING	-2.00578	0.760471	0.00835067	0.0947619	-0.428653	0.365701	0.241141	0.464285
CYCLIN_DEPENDENT_PROTEIN_KINASE_ACTIVITY					0.383531	0.328045	0.242346	0.464285
HEPARIN_BINDING	1.72971	0.72433	0.0169396	0.127148	-0.398828	0.348437	0.252367	0.472955
INSULIN_LIKE_GROWTH_FACTOR_BINDING	1.17607	0.539538	0.0292739	0.160548	-0.281902	0.246805	0.253369	0.472955
MANGANESE_ION_BINDING	-1.10721	0.849782	0.192597	0.448821	-0.402168	0.348359	0.24831	0.472955
CALMODULIN_BINDING	-0.592007	0.719086	0.410351	0.695464	0.613421	0.535886	0.252339	0.472955
PHOSPHATIDYLINOSITOL_PHOSPHATE_BINDING	0.564973	0.727587	0.437453	0.714461	-0.524863	0.455818	0.249537	0.472955
CARBON_CARBON_LYASE_ACTIVITY					-0.271179	0.238655	0.25584	0.475132
GTPASE_ACTIVATOR_ACTIVITY	-1.40004	0.607237	0.0211333	0.137895	0.50158	0.445801	0.260538	0.480323
PROTEIN_TYROSINE_KINASE_BINDING	0.999564	0.961117	0.298339	0.598973	-0.563017	0.503616	0.263589	0.480323
EPIDERMAL_GROWTH_FACTOR_RECEPTOR_BINDING	0.469489	0.605322	0.437984	0.714461	-0.355118	0.318728	0.265205	0.480323
UBIQUITIN_BINDING	0.522991	0.658907	0.427356	0.714461	0.403102	0.361816	0.265233	0.480323
DYNEIN_INTERMEDIATE_CHAIN_BINDING					0.331933	0.296847	0.263484	0.480323
ATPASE_REGULATOR_ACTIVITY	-0.294314	0.577044	0.610025	0.790924	0.392362	0.35379	0.26742	0.481886
RNA_NUCLEASE_ACTIVITY	2.04813	0.660306	0.00192353	0.0717203	0.533127	0.485395	0.272058	0.487828
PROTEIN_SERINE_THREONINE_PHOSPHATASE_ACTIVITY	-0.775737	0.575917	0.177993	0.43015	0.397794	0.366189	0.277343	0.494868
LIPOPROTEIN_PARTICLE_RECEPTOR_BINDING	1.15939	0.622385	0.0624877	0.23299	-0.272512	0.257253	0.289456	0.504124
PHOSPHATIDYLINOSITOL_4_5_BISPHOSPHATE_BINDING	1.11628	0.616459	0.0701733	0.254378	-0.411221	0.38756	0.288666	0.504124
CELL_CELL_ADHESION_MEDIATOR_ACTIVITY	0.599319	0.648285	0.355243	0.643451	-0.367362	0.346413	0.288929	0.504124
OXIDOREDUCTASE_ACTIVITY_ACTING_ON_NAD_P_H	0.297141	0.61156	0.627057	0.795591	0.390536	0.367089	0.287386	0.504124
ATPASE_ACTIVATOR_ACTIVITY					0.340612	0.319627	0.28658	0.504124
LIPOPOLYSACCHARIDE_BINDING	0.287764	0.544687	0.597284	0.783372	-0.338732	0.321989	0.292799	0.507519
SIGNALING_RECEPTOR_REGULATOR_ACTIVITY	4.87669	1.50516	0.00119535	0.0589019	-0.441413	0.42217	0.295754	0.509923
CHEMOKINE_RECEPTOR_BINDING	1.31966	0.608658	0.0301477	0.160548	0.289691	0.279026	0.299165	0.509923
IRON_ION_BINDING	0.30185	0.702968	0.667637	0.818512	0.484116	0.466032	0.298896	0.509923
PHOSPHOLIPASE_A2_ACTIVITY					-0.305626	0.294755	0.29979	0.509923
BETA_CATENIN_BINDING	-1.44776	0.708538	0.0410221	0.188852	0.494591	0.488726	0.311538	0.527441
CYSTEINE_TYPE_ENDOPEPTIDASE_ACTIVITY	2.15953	0.81148	0.00778584	0.0947619	-0.441363	0.450391	0.327108	0.541402
HYDROLASE_ACTIVITY_HYDROLYZING_O_GLYCOSYL_COMPOUNDS	1.77253	0.62516	0.00457788	0.0947619	-0.326498	0.333254	0.327221	0.541402
SULFUR_COMPOUND_BINDING	1.97115	0.837246	0.0185566	0.127455	-0.381018	0.388469	0.326682	0.541402
OXIDOREDUCTASE_ACTIVITY_ACTING_ON_PEROXIDE_AS_ACCEPTOR	0.535504	0.586084	0.360876	0.643451	-0.252012	0.255403	0.32378	0.541402
MODIFIED_AMINO_ACID_BINDING	0.235812	0.845014	0.780196	0.885353	-0.435425	0.439854	0.322208	0.541402
CADHERIN_BINDING	1.55488	1.40475	0.268348	0.564829	-0.395053	0.405279	0.329675	0.542995
PEPTIDASE_REGULATOR_ACTIVITY	1.44697	0.776598	0.0624322	0.23299	-0.368996	0.379939	0.33145	0.543458
MONOATOMIC_ION_TRANSMEMBRANE_TRANSPORTER_ACTIVITY	-2.68289	1.00863	0.00781567	0.0947619	-0.600854	0.624849	0.336251	0.548859
ENDOPEPTIDASE_REGULATOR_ACTIVITY	1.34624	0.749132	0.072324	0.258583	-0.322026	0.343979	0.349181	0.55992
PEPTIDASE_INHIBITOR_ACTIVITY	1.25072	0.730792	0.086998	0.294889	-0.320631	0.34152	0.347815	0.55992
UBIQUITIN_LIKE_PROTEIN_BINDING	0.119222	0.669989	0.858765	0.930148	0.367686	0.391745	0.347944	0.55992
NUCLEOTIDYLTRANSFERASE_ACTIVITY					-0.39512	0.420305	0.347176	0.55992
N_ACYLTRANSFERASE_ACTIVITY					0.312779	0.337706	0.35435	0.565717
SCAFFOLD_PROTEIN_BINDING	0.660916	0.912154	0.468718	0.728239	0.337566	0.36844	0.35956	0.571528
RNA_EXONUCLEASE_ACTIVITY_PRODUCING_5_PHOSPHOMONOESTERS					0.259401	0.284425	0.36176	0.572525
CYTOKINE_RECEPTOR_BINDING	2.22959	1.05369	0.0343471	0.171744	0.392937	0.433402	0.364601	0.574523
IMMUNE_RECEPTOR_ACTIVITY	-0.566063	0.869774	0.515165	0.74049	-0.285521	0.318896	0.370604	0.576495
TRANSMEMBRANE_TRANSPORTER_BINDING	-0.462039	0.760218	0.543339	0.755887	0.392054	0.437521	0.370209	0.576495
POLYUBIQUITIN_MODIFICATION_DEPENDENT_PROTEIN_BINDING					0.297135	0.329922	0.36779	0.576495
TRANSLATION_FACTOR_ACTIVITY					-0.244147	0.281886	0.386426	0.598549
PROTEOGLYCAN_BINDING	0.942864	0.575037	0.101076	0.317202	-0.250719	0.291584	0.389872	0.601329
PROTEIN_FOLDING_CHAPERONE	2.24253	0.828245	0.00677782	0.0947619	0.339899	0.401864	0.397661	0.605643
NUCLEASE_ACTIVITY	1.94629	0.775573	0.0120907	0.101796	0.489757	0.576935	0.39594	0.605643
PHOSPHATASE_BINDING	0.137596	0.859861	0.872864	0.931955	0.516697	0.609705	0.396742	0.605643
UNFOLDED_PROTEIN_BINDING	-0.577233	0.884001	0.51377	0.74049	0.325483	0.392276	0.406691	0.616815
STEROL_BINDING					-0.239976	0.290822	0.409278	0.618162
MONOATOMIC_ANION_TRANSMEMBRANE_TRANSPORTER_ACTIVITY					0.266644	0.325993	0.413389	0.621792
TRANSLATION_INITIATION_FACTOR_ACTIVITY					-0.197962	0.24511	0.419296	0.628081
CATALYTIC_ACTIVITY_ACTING_ON_RNA	0.528144	0.901704	0.558065	0.75862	0.493928	0.621732	0.42694	0.63431
PROTEIN_TYROSINE_PHOSPHATASE_ACTIVITY	0.0688027	0.573282	0.904471	0.94806	-0.360713	0.453562	0.426446	0.63431
SODIUM_CHANNEL_ACTIVITY	-0.852363	0.619763	0.169037	0.412324	-0.314019	0.399274	0.431588	0.636025
KINASE_BINDING	-0.0534339	1.57783	0.972985	0.976727	0.605867	0.767797	0.430055	0.636025
OXIDOREDUCTASE_ACTIVITY_ACTING_ON_CH_OH_GROUP_OF_DONORS	-0.19433	0.56164	0.72934	0.857467	-0.214832	0.274774	0.434303	0.637444
TRANSPORTER_REGULATOR_ACTIVITY	-2.56755	0.801291	0.00135407	0.0589019	-0.389385	0.508619	0.44393	0.643787
KINASE_REGULATOR_ACTIVITY	1.58369	1.48682	0.286808	0.589423	0.487019	0.635936	0.443777	0.643787
PHOSPHATASE_REGULATOR_ACTIVITY	0.00742139	0.66733	0.991127	0.991127	0.334552	0.434796	0.441629	0.643787
MYOSIN_BINDING					0.265417	0.351028	0.44958	0.649394
NAD_BINDING	-0.440884	0.548021	0.421107	0.709091	-0.177198	0.236321	0.453364	0.652271
ALCOHOL_DEHYDROGENASE_NAD_P_PLUS_ACTIVITY					0.164001	0.22055	0.457119	0.655084
VITAMIN_BINDING	-0.678197	0.900158	0.451198	0.715591	-0.235747	0.318472	0.459152	0.655417
RNA_ENDONUCLEASE_ACTIVITY					0.259182	0.352338	0.461971	0.656865
UBIQUITIN_LIKE_PROTEIN_LIGASE_BINDING	0.829758	0.949812	0.382335	0.667315	0.292868	0.400939	0.465112	0.658758
TRANSPORTER_INHIBITOR_ACTIVITY	-1.84189	0.67816	0.00660733	0.0947619	0.228878	0.322482	0.477866	0.674199
GROWTH_FACTOR_ACTIVITY	3.25929	1.23424	0.00827274	0.0947619	-0.305058	0.435924	0.484055	0.677677
SECONDARY_ACTIVE_TRANSMEMBRANE_TRANSPORTER_ACTIVITY					-0.219885	0.31311	0.482517	0.677677
TRANSLATION_REGULATOR_ACTIVITY					0.208874	0.316232	0.508927	0.709767
ORGANIC_ACID_BINDING	-0.238789	1.10679	0.829183	0.916108	-0.235049	0.363417	0.517777	0.711968
CALCIUM_DEPENDENT_PROTEIN_BINDING	-0.0648129	0.775044	0.933355	0.953823	-0.249827	0.386774	0.518328	0.711968
DYNEIN_LIGHT_INTERMEDIATE_CHAIN_BINDING					0.20448	0.3148	0.515979	0.711968
HISTONE_READER_ACTIVITY					-0.201418	0.310905	0.517086	0.711968
MRNA_3_UTR_BINDING					0.225126	0.361021	0.532902	0.726503
ORGANIC_ACID_TRANSMEMBRANE_TRANSPORTER_ACTIVITY					-0.191312	0.305472	0.531129	0.726503
LIGASE_ACTIVITY	-0.988253	0.51454	0.0547754	0.218928	-0.218256	0.355999	0.539824	0.730468
PEPTIDE_BINDING	1.29864	0.989417	0.18934	0.445206	-0.271033	0.440078	0.537977	0.730468
LIPID_TRANSPORTER_ACTIVITY	0.443095	0.611577	0.468752	0.728239	-0.202227	0.332316	0.54283	0.731815
MOLECULAR_FUNCTION_INHIBITOR_ACTIVITY	3.01443	1.38258	0.0292366	0.160548	0.348191	0.577894	0.54683	0.734488
TUMOR_NECROSIS_FACTOR_RECEPTOR_SUPERFAMILY_BINDING	1.58168	0.732188	0.0307564	0.160548	-0.206958	0.360139	0.56552	0.756798
RECEPTOR_TYROSINE_KINASE_BINDING	0.35679	0.762913	0.640022	0.795591	-0.261355	0.460816	0.570608	0.76081
CYSTEINE_TYPE_PEPTIDASE_ACTIVITY	2.51578	0.93951	0.00741157	0.0947619	-0.299447	0.535297	0.575886	0.763888
PATTERN_RECOGNITION_RECEPTOR_ACTIVITY	-0.621604	0.719159	0.387396	0.667315	0.175461	0.314667	0.577113	0.763888
TUMOR_NECROSIS_FACTOR_RECEPTOR_BINDING	1.84609	0.675155	0.0062508	0.0947619	-0.162429	0.296513	0.583831	0.769659
MONOATOMIC_CATION_TRANSMEMBRANE_TRANSPORTER_ACTIVITY	-2.21886	0.953286	0.019934	0.133404	-0.310787	0.570174	0.585702	0.769659
ACYLTRANSFERASE_ACTIVITY_TRANSFERRING_GROUPS_OTHER_THAN_AMINO_ACYL_GROUPS	0.94205	0.869405	0.278561	0.577019	-0.269803	0.506797	0.594471	0.777366
3_5_EXONUCLEASE_ACTIVITY					-0.158207	0.298281	0.595838	0.777366
CYTOKINE_ACTIVITY	2.44627	1.03432	0.0180248	0.127148	0.193958	0.374418	0.604441	0.7832
ENZYME_INHIBITOR_ACTIVITY	2.48605	1.08479	0.0219214	0.139548	0.264834	0.530343	0.617523	0.7832
G_PROTEIN_COUPLED_RECEPTOR_BINDING	2.39414	1.16856	0.0404821	0.188852	0.223364	0.441397	0.61283	0.7832
CATALYTIC_ACTIVITY_ACTING_ON_A_TRNA	-1.1393	0.7139	0.110516	0.320497	0.184041	0.365172	0.614272	0.7832
METALLOENDOPEPTIDASE_ACTIVITY	1.05887	0.744151	0.15476	0.39376	-0.159718	0.318464	0.616001	0.7832
PEPTIDE_RECEPTOR_ACTIVITY	-0.640309	0.662461	0.333763	0.635856	-0.164735	0.327916	0.615408	0.7832
METAL_CLUSTER_BINDING					0.185272	0.361863	0.608655	0.7832
TRANSCRIPTION_COREPRESSOR_BINDING					0.151421	0.292866	0.605134	0.7832
FIBROBLAST_GROWTH_FACTOR_RECEPTOR_BINDING					-0.144181	0.293631	0.623408	0.787918
GTPASE_BINDING	-1.40675	0.700631	0.0446617	0.193678	0.231073	0.47554	0.627026	0.78975
NADP_BINDING	-0.386715	0.599468	0.518865	0.74049	0.126871	0.263691	0.63042	0.791286
LOW_DENSITY_LIPOPROTEIN_PARTICLE_RECEPTOR_BINDING	1.27922	0.583333	0.0283108	0.160548	-0.123473	0.267444	0.644311	0.800441
PROTEIN_HOMODIMERIZATION_ACTIVITY	-1.55093	1.86083	0.404585	0.690174	0.290122	0.627583	0.643877	0.800441
TRANSCRIPTION_COACTIVATOR_BINDING					0.141727	0.303336	0.640336	0.800441
HISTONE_BINDING	-0.750727	0.544901	0.168286	0.412324	0.178945	0.391081	0.647265	0.801376
HEXOSYLTRANSFERASE_ACTIVITY	0.823543	0.549901	0.134232	0.372707	-0.137257	0.313879	0.661899	0.811216
ENZYME_ACTIVATOR_ACTIVITY	-0.367655	1.58545	0.816621	0.914756	0.313257	0.706555	0.657507	0.811216
GLUTAMATE_RECEPTOR_BINDING					0.129794	0.296184	0.661226	0.811216
PHOSPHORIC_DIESTER_HYDROLASE_ACTIVITY	1.84718	0.671379	0.0059354	0.0947619	0.178154	0.452176	0.693586	0.843377
HSP70_PROTEIN_BINDING	0.451236	0.637429	0.479008	0.730657	0.119493	0.304863	0.695091	0.843377
DIOXYGENASE_ACTIVITY					0.123613	0.313357	0.693226	0.843377
HEAT_SHOCK_PROTEIN_BINDING	0.320499	0.874781	0.714084	0.847163	0.1402	0.376146	0.70935	0.855989
GROWTH_FACTOR_RECEPTOR_BINDING	0.129752	1.19972	0.913875	0.950284	-0.168601	0.453712	0.710189	0.855989
STRUCTURAL_MOLECULE_ACTIVITY	4.64252	1.26668	0.000247233	0.0322639	0.198784	0.550536	0.718045	0.858161
ENDONUCLEASE_ACTIVITY	1.27808	0.595985	0.0319944	0.163736	0.168423	0.460431	0.714519	0.858161
SYNTAXIN_BINDING					0.110746	0.307875	0.719063	0.858161
SODIUM_ION_TRANSMEMBRANE_TRANSPORTER_ACTIVITY	-1.47605	0.699616	0.0348752	0.171744	0.157383	0.44895	0.72592	0.863512
FLAVIN_ADENINE_DINUCLEOTIDE_BINDING					0.120894	0.350706	0.730308	0.865903
PHOSPHATIDYLINOSITOL_BINDING	-0.269305	0.86373	0.755198	0.874556	-0.161389	0.499841	0.746786	0.881552
CALCIUM_DEPENDENT_PHOSPHOLIPID_BINDING					-0.0842785	0.265343	0.750772	0.881552
CYSTEINE_TYPE_ENDOPEPTIDASE_REGULATOR_ACTIVITY_INVOLVED_IN_APOPTOTIC_PROCESS					0.0937808	0.293756	0.749539	0.881552
CYTOKINE_RECEPTOR_ACTIVITY	-0.563646	0.82011	0.491906	0.734259	-0.0968599	0.324253	0.765156	0.888542
ORGANIC_ANION_TRANSMEMBRANE_TRANSPORTER_ACTIVITY	-0.232366	0.691911	0.736997	0.862584	-0.0990594	0.333567	0.766489	0.888542
HISTONE_H3_READER_ACTIVITY					-0.0865794	0.286402	0.762423	0.888542
P53_BINDING					-0.109561	0.363365	0.76302	0.888542
INORGANIC_ANION_TRANSMEMBRANE_TRANSPORTER_ACTIVITY					0.105338	0.360306	0.770014	0.889554
VITAMIN_B6_BINDING					-0.0633237	0.218785	0.77225	0.889554
DNA_ENDONUCLEASE_ACTIVITY					-0.0802392	0.28806	0.78059	0.893505
DNA_NUCLEASE_ACTIVITY					0.0870901	0.309448	0.778375	0.893505
MONOSACCHARIDE_BINDING	0.800639	0.816418	0.326754	0.627079	-0.0826217	0.304071	0.785838	0.893891
ALCOHOL_BINDING	-0.541348	0.568229	0.340745	0.638616	0.107428	0.394313	0.785282	0.893891
SCAVENGER_RECEPTOR_ACTIVITY	0.687708	0.538871	0.201884	0.462209	0.0675733	0.257611	0.793085	0.895565
IMMUNOGLOBULIN_BINDING	0.135719	0.480292	0.777503	0.885353	-0.0716057	0.275169	0.794691	0.895565
CYSTEINE_TYPE_DEUBIQUITINASE_ACTIVITY					0.0977607	0.367613	0.79029	0.895565
GLYCOLIPID_BINDING	-1.40412	0.732827	0.0553612	0.218928	-0.0756307	0.304895	0.804092	0.902743
HYDROLASE_ACTIVITY_ACTING_ON_ESTER_BONDS	3.22793	1.71445	0.05973	0.229258	0.231233	0.941645	0.806021	0.902743
PROTEIN_DIMERIZATION_ACTIVITY	-2.86923	1.93479	0.138084	0.378867	-0.172967	0.715187	0.808897	0.903186
INTRAMOLECULAR_OXIDOREDUCTASE_ACTIVITY	0.723211	0.737059	0.326488	0.627079	0.0675767	0.299354	0.821402	0.909245
PROTEIN_KINASE_A_BINDING					0.0765182	0.339767	0.821818	0.909245
PROTEIN_PHOSPHORYLATED_AMINO_ACID_BINDING					0.0678144	0.292931	0.816924	0.909245
PHOSPHOPROTEIN_PHOSPHATASE_ACTIVITY	-0.522116	0.885493	0.555437	0.75862	-0.128848	0.595879	0.828808	0.9142
PEPTIDASE_ACTIVATOR_ACTIVITY	1.46326	0.568592	0.0100679	0.0952583	-0.0672283	0.334518	0.840722	0.914951
RIBOSOME_BINDING	-0.434976	0.578853	0.452385	0.715591	0.07527	0.360254	0.834498	0.914951
MAGNESIUM_ION_BINDING	-0.556552	0.918301	0.54447	0.755887	-0.0938263	0.453328	0.836032	0.914951
CHLORIDE_TRANSMEMBRANE_TRANSPORTER_ACTIVITY					0.0603445	0.30183	0.841536	0.914951
LIPID_TRANSFER_ACTIVITY					-0.0641934	0.322154	0.842057	0.914951
CXCR_CHEMOKINE_RECEPTOR_BINDING	0.4976	0.488579	0.308458	0.609906	-0.0455127	0.234348	0.846012	0.916513
PHOSPHATIDYLINOSITOL_3_4_5_TRISPHOSPHATE_BINDING					0.0576115	0.305069	0.850212	0.91833
DOUBLE_STRANDED_RNA_BINDING					0.052719	0.286013	0.85376	0.919433
PHOSPHOTYROSINE_RESIDUE_BINDING					0.0512067	0.283543	0.856685	0.919862
CALCIUM_ION_TRANSMEMBRANE_TRANSPORTER_ACTIVITY	-2.2736	0.765397	0.00297323	0.0862237	-0.0638217	0.370684	0.863302	0.921249
CARGO_RECEPTOR_ACTIVITY	0.979244	0.691135	0.156523	0.39376	-0.0524897	0.304086	0.862954	0.921249
DAMAGED_DNA_BINDING					-0.0520361	0.308046	0.865857	0.921249
HSP90_PROTEIN_BINDING					0.0577651	0.347831	0.8681	0.921249
MODIFICATION_DEPENDENT_PROTEIN_BINDING	0.483933	0.652922	0.458584	0.721027	-0.0590718	0.37603	0.875171	0.926054
SNARE_BINDING	-1.73265	0.678246	0.0106307	0.0952583	-0.0505182	0.333357	0.879547	0.927986
RIBONUCLEOPROTEIN_COMPLEX_BINDING	-0.443597	0.569529	0.436048	0.714461	0.0552885	0.393665	0.888308	0.931827
TAU_PROTEIN_BINDING					-0.0407396	0.283582	0.885768	0.931827
ADP_BINDING					-0.0359305	0.320162	0.910644	0.952513
FATTY_ACID_BINDING	-0.0537258	0.586219	0.926978	0.952524	-0.0248048	0.259873	0.923957	0.963669
OXIDOREDUCTASE_ACTIVITY_ACTING_ON_THE_CH_CH_GROUP_OF_DONORS	-0.3206	0.458396	0.484305	0.730657	0.025371	0.276084	0.926781	0.963852
MOLECULAR_CONDENSATE_SCAFFOLD_ACTIVITY					0.0218775	0.331707	0.947414	0.982503
SH2_DOMAIN_BINDING	0.362381	0.555507	0.51418	0.74049	0.0143336	0.267795	0.957314	0.98652
OXIDOREDUCTASE_ACTIVITY	0.501104	1.07184	0.64013	0.795591	0.0236431	0.46253	0.959232	0.98652
MONOCARBOXYLIC_ACID_BINDING	-0.0670645	0.611301	0.912641	0.950284	0.0149504	0.293808	0.959417	0.98652
KINASE_ACTIVATOR_ACTIVITY	0.178847	1.13529	0.874823	0.931955	0.0229876	0.534997	0.965727	0.99021
SIGNALING_RECEPTOR_INHIBITOR_ACTIVITY	3.08264	0.769753	6.20909e-05	0.0162057	0.0100129	0.283062	0.971782	0.993348
EXONUCLEASE_ACTIVITY					0.0118939	0.368414	0.974246	0.993348
PROTEIN_SERINE_THREONINE_KINASE_ACTIVATOR_ACTIVITY	0.182706	0.671243	0.785475	0.887485	-0.011406	0.426961	0.978688	0.99509
TELOMERIC_DNA_BINDING					-0.0057187	0.279237	0.983661	0.997361
MOLECULAR_SEQUESTERING_ACTIVITY	0.58958	0.562803	0.294833	0.596522	-0.000176888	0.305245	0.999538	0.99969
CHROMATIN_PROTEIN_ADAPTOR_ACTIVITY	-0.216349	0.426532	0.611994	0.790924	-0.000916226	0.292813	0.997503	0.99969
PROTEIN_PHOSPHATASE_BINDING	0.122644	0.859441	0.886526	0.940582	-0.000204495	0.526343	0.99969	0.99969
PHOSPHATASE_INHIBITOR_ACTIVITY					0.00432879	0.396717	0.991294	0.99969
SNAP_RECEPTOR_ACTIVITY					-0.00192421	0.239677	0.993594	0.99969
PROTEIN_CONTAINING_COMPLEX_BINDING	5.45936	2.29187	0.0172164	0.127148
MOLECULAR_FUNCTION_ACTIVATOR_ACTIVITY	4.80111	2.22144	0.0306756	0.160548
ENZYME_REGULATOR_ACTIVITY	2.2632	2.40323	0.34633	0.638616
MHC_PROTEIN_BINDING	0.193533	0.511876	0.705367	0.845447

### Sheet: 10
KEGG pathway	CSF beta	CSF SE	CSF p-value	CSF FDR	Serum beta	Serum SE	Serum p-value	Serum FDR
CALCIUM_SIGNALING_PATHWAY	-1.6322	0.741811	0.027786	0.194502	1.60051	0.448223	0.000355902	0.017973
AMYOTROPHIC_LATERAL_SCLEROSIS_ALS	0.251716	0.744291	0.735215	0.833983	1.21143	0.333317	0.000278546	0.017973
LONG_TERM_POTENTIATION					1.11654	0.326659	0.000630683	0.021233
TYROSINE_METABOLISM					-0.799437	0.254746	0.00170003	0.0429258
GNRH_SIGNALING_PATHWAY	-1.49621	0.745298	0.0446925	0.245895	1.24268	0.446688	0.00540284	0.0895895
OOCYTE_MEIOSIS	-1.16397	0.588386	0.0479017	0.245895	1.029	0.363878	0.00468585	0.0895895
NEUROTROPHIN_SIGNALING_PATHWAY	-0.976158	0.831609	0.240468	0.544589	1.34058	0.500452	0.00739001	0.0895895
CELL_ADHESION_MOLECULES_CAMS	0.605496	0.642677	0.346118	0.662185	-0.753082	0.276681	0.00649195	0.0895895
PHOSPHATIDYLINOSITOL_SIGNALING_SYSTEM					0.903219	0.34048	0.00798322	0.0895895
NEUROACTIVE_LIGAND_RECEPTOR_INTERACTION	0.259043	0.827468	0.754239	0.833983	-0.976785	0.381553	0.0104665	0.101159
AXON_GUIDANCE	0.129923	0.583225	0.823717	0.848712	-1.05221	0.413904	0.0110173	0.101159
COLORECTAL_CANCER	-1.14488	0.780881	0.142609	0.485065	0.886266	0.357996	0.0133002	0.111943
ALZHEIMERS_DISEASE	0.392743	0.851548	0.644648	0.803305	1.14103	0.466508	0.0144488	0.112256
T_CELL_RECEPTOR_SIGNALING_PATHWAY	-1.30598	0.684011	0.0562248	0.270582	1.00406	0.422653	0.0175197	0.117966
GLUTATHIONE_METABOLISM	-0.912235	0.634829	0.150724	0.485065	-0.643039	0.270143	0.0172954	0.117966
CELL_CYCLE	-0.336654	0.558291	0.546503	0.78333	1.00607	0.434902	0.0207049	0.1307
CARDIAC_MUSCLE_CONTRACTION					0.472957	0.211695	0.0254736	0.151343
VASCULAR_SMOOTH_MUSCLE_CONTRACTION	-1.16872	0.654708	0.0742455	0.30089	0.76799	0.3752	0.0406696	0.216191
OXIDATIVE_PHOSPHORYLATION					0.696735	0.338444	0.0395284	0.216191
TOLL_LIKE_RECEPTOR_SIGNALING_PATHWAY	1.43862	0.764666	0.0599222	0.271412	0.656794	0.338833	0.0525746	0.238976
MAPK_SIGNALING_PATHWAY	-1.64468	1.35283	0.224086	0.539207	1.30847	0.690804	0.0582082	0.238976
GLIOMA	-0.409341	0.641069	0.523129	0.78333	0.7717	0.399481	0.0533895	0.238976
PARKINSONS_DISEASE	0.104617	0.625564	0.867185	0.878595	0.66771	0.348833	0.055604	0.238976
CHRONIC_MYELOID_LEUKEMIA	-0.0762395	0.764577	0.920571	0.920571	0.576158	0.305916	0.0596485	0.238976
GLYCEROLIPID_METABOLISM					-0.549166	0.293711	0.0615185	0.238976
PROGESTERONE_MEDIATED_OOCYTE_MATURATION					0.675949	0.345748	0.0505792	0.238976
NOD_LIKE_RECEPTOR_SIGNALING_PATHWAY	1.59411	0.64629	0.0136419	0.144747	0.525119	0.286891	0.067193	0.242375
INOSITOL_PHOSPHATE_METABOLISM					0.578216	0.313921	0.0654871	0.242375
CHEMOKINE_SIGNALING_PATHWAY	1.8295	0.793053	0.02106	0.18018	0.683482	0.382606	0.0740368	0.249257
GLYCOLYSIS_GLUCONEOGENESIS					-0.469864	0.262981	0.0739887	0.249257
PRIMARY_IMMUNODEFICIENCY	-0.269818	0.592862	0.64903	0.803305	0.54028	0.308542	0.0799329	0.252288
NON_SMALL_CELL_LUNG_CANCER					0.637034	0.361028	0.077648	0.252288
PROSTATE_CANCER	-1.03413	0.911268	0.256448	0.548514	0.699472	0.406322	0.085165	0.260657
TYPE_I_DIABETES_MELLITUS	-0.371744	0.723057	0.607163	0.803305	-0.439845	0.262875	0.0942859	0.280085
APOPTOSIS	-1.06521	1.01094	0.292027	0.592376	0.554269	0.347992	0.111213	0.306797
GRAFT_VERSUS_HOST_DISEASE	-0.2415	0.562504	0.667682	0.803305	-0.382918	0.240385	0.111175	0.306797
PANCREATIC_CANCER	-0.289331	0.86785	0.738841	0.833983	0.589758	0.372095	0.112974	0.306797
AMINO_SUGAR_AND_NUCLEOTIDE_SUGAR_METABOLISM					0.495107	0.314503	0.115428	0.306797
TGF_BETA_SIGNALING_PATHWAY	0.326566	0.678974	0.630538	0.803305	-0.536133	0.343428	0.118495	0.306871
GLYCEROPHOSPHOLIPID_METABOLISM					-0.562493	0.37083	0.129305	0.326496
B_CELL_RECEPTOR_SIGNALING_PATHWAY	-1.78606	0.808186	0.0271078	0.194502	0.483283	0.330714	0.143924	0.344356
ERBB_SIGNALING_PATHWAY	0.965561	0.75937	0.203541	0.524164	0.597855	0.411854	0.146607	0.344356
ARGININE_AND_PROLINE_METABOLISM	-0.522566	0.586886	0.373249	0.677786	0.438046	0.297598	0.141037	0.344356
MTOR_SIGNALING_PATHWAY					-0.463634	0.323968	0.152399	0.349824
ADHERENS_JUNCTION	-2.83575	0.845716	0.00079919	0.0307688	0.557132	0.393295	0.156607	0.351496
WNT_SIGNALING_PATHWAY	-0.653254	0.818066	0.42456	0.720357	0.593283	0.426587	0.164296	0.360737
LONG_TERM_DEPRESSION	-1.92317	0.736745	0.00904474	0.144747	0.466084	0.348543	0.181145	0.387193
HUNTINGTONS_DISEASE	-0.471953	0.710049	0.506257	0.779636	0.573615	0.431776	0.184013	0.387193
HEMATOPOIETIC_CELL_LINEAGE	1.25562	0.931977	0.177894	0.52004	-0.419684	0.333822	0.208678	0.405317
PRION_DISEASES	0.790149	0.640474	0.217317	0.539207	-0.329238	0.256819	0.199848	0.405317
PURINE_METABOLISM	-0.573597	0.651329	0.378504	0.677786	-0.524701	0.413728	0.204717	0.405317
ARRHYTHMOGENIC_RIGHT_VENTRICULAR_CARDIOMYOPATHY_ARVC	-0.463767	0.794731	0.559522	0.78333	-0.371547	0.292062	0.20332	0.405317
NATURAL_KILLER_CELL_MEDIATED_CYTOTOXICITY	0.501367	1.08053	0.642648	0.803305	-0.522131	0.428978	0.223547	0.426004
UBIQUITIN_MEDIATED_PROTEOLYSIS					0.414194	0.385275	0.282347	0.528093
SMALL_CELL_LUNG_CANCER	-2.81859	0.786152	0.00033669	0.0259252	-0.363581	0.346624	0.294215	0.540286
ECM_RECEPTOR_INTERACTION	0.914474	0.695709	0.188695	0.52004	-0.292215	0.296008	0.323551	0.576376
ARACHIDONIC_ACID_METABOLISM					-0.301566	0.306575	0.325282	0.576376
PEROXISOME	-0.904297	0.567305	0.110931	0.427085	0.21053	0.227254	0.354232	0.616853
ENDOMETRIAL_CANCER	-0.778034	0.592458	0.189105	0.52004	0.32533	0.359045	0.364883	0.624631
BLADDER_CANCER	1.28063	0.600754	0.0330312	0.211951	0.275678	0.32847	0.401313	0.644066
INSULIN_SIGNALING_PATHWAY	-0.648729	0.865129	0.453336	0.7427	0.348982	0.409305	0.393869	0.644066
ENDOCYTOSIS	-0.509987	0.867724	0.556714	0.78333	0.415586	0.484937	0.391451	0.644066
P53_SIGNALING_PATHWAY	0.143926	0.65726	0.826667	0.848712	-0.323556	0.38587	0.401744	0.644066
SYSTEMIC_LUPUS_ERYTHEMATOSUS	0.686248	0.492316	0.163342	0.503094	0.231713	0.280229	0.408311	0.644366
LEUKOCYTE_TRANSENDOTHELIAL_MIGRATION	1.14614	0.751654	0.127302	0.466773	0.330623	0.410386	0.420451	0.653317
ALLOGRAFT_REJECTION					0.178541	0.227169	0.431903	0.660942
PATHOGENIC_ESCHERICHIA_COLI_INFECTION	1.96739	0.612946	0.00132863	0.0341015	-0.225149	0.308941	0.466137	0.675509
TIGHT_JUNCTION	-1.64998	0.657551	0.0120978	0.144747	0.338191	0.451489	0.453823	0.675509
FOCAL_ADHESION	0.862859	1.00143	0.388895	0.680565	-0.305752	0.420387	0.467035	0.675509
REGULATION_OF_ACTIN_CYTOSKELETON	0.751618	1.12237	0.503066	0.779636	-0.343644	0.473696	0.468175	0.675509
RNA_DEGRADATION					0.23402	0.33151	0.480236	0.683153
COMPLEMENT_AND_COAGULATION_CASCADES	0.605226	0.421659	0.151189	0.485065	-0.151438	0.223606	0.498246	0.698928
LEISHMANIA_INFECTION	-0.744998	0.801441	0.352592	0.662185	0.216747	0.344309	0.529013	0.7264
SPLICEOSOME					0.15412	0.246737	0.532214	0.7264
VALINE_LEUCINE_AND_ISOLEUCINE_DEGRADATION					-0.151756	0.248221	0.540951	0.728481
CYTOSOLIC_DNA_SENSING_PATHWAY					0.151359	0.255518	0.55361	0.735718
MELANOGENESIS	-0.768407	0.605226	0.20422	0.524164	-0.203212	0.373451	0.58634	0.751121
PPAR_SIGNALING_PATHWAY	-0.438183	0.699395	0.530976	0.78333	-0.146868	0.280922	0.601108	0.751121
PYRIMIDINE_METABOLISM	0.346393	0.702206	0.621806	0.803305	-0.205231	0.393936	0.602384	0.751121
RIG_I_LIKE_RECEPTOR_SIGNALING_PATHWAY	0.249477	0.562981	0.657668	0.803305	0.131138	0.249457	0.599099	0.751121
EPITHELIAL_CELL_SIGNALING_IN_HELICOBACTER_PYLORI_INFECTION	-0.278036	0.822788	0.735424	0.833983	0.196015	0.35289	0.578581	0.751121
SNARE_INTERACTIONS_IN_VESICULAR_TRANSPORT					0.124207	0.251136	0.620895	0.764761
PATHWAYS_IN_CANCER	-0.423703	1.63378	0.795373	0.848712	0.253542	0.552624	0.64638	0.786559
CYTOKINE_CYTOKINE_RECEPTOR_INTERACTION	2.63749	1.07662	0.0142936	0.144747	0.13784	0.339638	0.684859	0.813773
FC_GAMMA_R_MEDIATED_PHAGOCYTOSIS	0.403439	0.741104	0.586183	0.803305	-0.132365	0.321039	0.680119	0.813773
VEGF_SIGNALING_PATHWAY	-1.19931	0.658949	0.0687535	0.294112	-0.145747	0.398144	0.714317	0.824724
MELANOMA	-0.267962	0.733671	0.714936	0.833983	0.158622	0.43527	0.715542	0.824724
INTESTINAL_IMMUNE_NETWORK_FOR_IGA_PRODUCTION	0.195247	0.672636	0.771608	0.836815	0.0919438	0.25551	0.718964	0.824724
ACUTE_MYELOID_LEUKEMIA					0.0878453	0.251367	0.726737	0.824724
BASE_EXCISION_REPAIR					0.0826983	0.267607	0.7573	0.849859
HYPERTROPHIC_CARDIOMYOPATHY_HCM	0.94377	0.819972	0.249741	0.548514	0.0716104	0.262268	0.784821	0.871065
LYSOSOME	0.351386	0.50543	0.486917	0.779636	-0.0663203	0.292043	0.820353	0.900605
DILATED_CARDIOMYOPATHY	0.921543	0.784359	0.240035	0.544589	0.0505045	0.266285	0.849573	0.922654
ANTIGEN_PROCESSING_AND_PRESENTATION	0.841064	0.798732	0.292341	0.592376	-0.046835	0.296761	0.874598	0.930099
ADIPOCYTOKINE_SIGNALING_PATHWAY	-0.732292	0.771126	0.342295	0.662185	0.0471867	0.323569	0.884054	0.930099
VIRAL_MYOCARDITIS	0.160596	0.71571	0.822456	0.848712	0.0520942	0.355214	0.883404	0.930099
RENAL_CELL_CARCINOMA	-0.590006	0.748165	0.430343	0.720357	0.0515147	0.396955	0.896745	0.933724
FC_EPSILON_RI_SIGNALING_PATHWAY	-1.58639	0.652447	0.0150387	0.144747	-0.017653	0.388944	0.963799	0.992532
JAK_STAT_SIGNALING_PATHWAY	-2.163	1.07852	0.0449071	0.245895	0.00582689	0.454669	0.989775	0.992532
GAP_JUNCTION	-0.228105	0.740864	0.758166	0.833983	0.011529	0.394529	0.976687	0.992532
AUTOIMMUNE_THYROID_DISEASE					0.00253607	0.270938	0.992532	0.992532

### Sheet: 11
Reactome pathway	CSF beta	CSF SE	CSF p-value	CSF FDR	Serum beta	Serum SE	Serum p-value	Serum FDR
L1CAM_INTERACTIONS	-0.329555	0.697622	0.636643	0.885895	-1.62971	0.403169	5.2939e-05	0.0123613
NETRIN_1_SIGNALING					-1.27307	0.312996	4.75472e-05	0.0123613
FORMATION_OF_THE_CORNIFIED_ENVELOPE	-0.255167	0.645371	0.692562	0.886717	-1.09619	0.288631	0.000145919	0.0136288
KERATINIZATION	-0.255167	0.645371	0.692562	0.886717	-1.09619	0.288631	0.000145919	0.0136288
DIFFERENTIATION_OF_KERATINOCYTES_IN_INTERFOLLICULAR_EPIDERMIS_IN_MAMMALIAN_SKIN	0.0852792	0.628557	0.892079	0.955982	-0.98676	0.25851	0.000135026	0.0136288
CHONDROITIN_SULFATE_DERMATAN_SULFATE_METABOLISM	0.793675	0.512802	0.121689	0.428906	-0.991074	0.267748	0.000214312	0.0166806
CELLULAR_RESPONSE_TO_HYPOXIA					-1.20455	0.329968	0.000261718	0.0174603
NERVOUS_SYSTEM_DEVELOPMENT	-0.905769	1.09506	0.408157	0.704131	-2.40116	0.689807	0.000499704	0.0259291
PERK_REGULATES_GENE_EXPRESSION					1.13327	0.323487	0.000459558	0.0259291
MOLECULES_ASSOCIATED_WITH_ELASTIC_FIBRES	1.07869	0.570973	0.0588644	0.350759	-0.879679	0.256837	0.000614681	0.0287056
ELASTIC_FIBRE_FORMATION	1.27682	0.584783	0.0290057	0.276022	-0.87893	0.258844	0.000684778	0.0288444
STRIATED_MUSCLE_CONTRACTION					0.543433	0.161071	0.000741183	0.0288444
DISEASES_ASSOCIATED_WITH_GLYCOSAMINOGLYCAN_METABOLISM	1.43679	0.536751	0.00743227	0.146168	-0.813547	0.243098	0.000818142	0.0293902
DISEASES_OF_METABOLISM	1.47825	0.935173	0.113941	0.428906	-1.3351	0.406764	0.0010298	0.0334476
INTERLEUKIN_17_SIGNALING	-0.980301	0.749624	0.190967	0.507729	1.02114	0.312844	0.0010983	0.0334476
A_TETRASACCHARIDE_LINKER_SEQUENCE_IS_REQUIRED_FOR_GAG_SYNTHESIS	0.482229	0.508506	0.342964	0.646309	-0.7889	0.244208	0.00123601	0.0334476
TGF_BETA_RECEPTOR_SIGNALING_ACTIVATES_SMADS	0.0294325	0.618469	0.962044	0.978752	-1.06003	0.329369	0.0012892	0.0334476
DEFECTIVE_B4GALT7_CAUSES_EDS_PROGEROID_TYPE					-0.7889	0.244208	0.00123601	0.0334476
SENESCENCE_ASSOCIATED_SECRETORY_PHENOTYPE_SASP					1.12702	0.35432	0.00146876	0.0361005
DISEASES_OF_GLYCOSYLATION	0.997486	0.650264	0.125037	0.428906	-1.04061	0.332884	0.00177173	0.04137
HEDGEHOG_ON_STATE					-1.09905	0.35715	0.00208896	0.0464546
ECM_PROTEOGLYCANS	1.2528	0.641263	0.0507443	0.350759	-0.889676	0.292158	0.00232532	0.0493603
MYOGENESIS					0.956692	0.318061	0.00263072	0.0534151
DEFECTIVE_INTRINSIC_PATHWAY_FOR_APOPTOSIS					0.971067	0.325554	0.00285611	0.0555752
MITOTIC_SPINDLE_CHECKPOINT					1.06426	0.359378	0.0030626	0.0572094
DISEASES_ASSOCIATED_WITH_O_GLYCOSYLATION_OF_PROTEINS	0.0694683	0.53173	0.896055	0.955982	-0.871142	0.298368	0.0035038	0.0629337
PLATELET_HOMEOSTASIS	-1.90084	0.615334	0.0020075	0.10905	0.979682	0.352444	0.00544129	0.0893479
VISUAL_PHOTOTRANSDUCTION	-0.82328	0.817757	0.314053	0.643373	-1.05122	0.376951	0.00529144	0.0893479
SMOOTH_MUSCLE_CONTRACTION					0.827947	0.298538	0.00554837	0.0893479
PHASE_II_CONJUGATION_OF_COMPOUNDS	-0.977751	0.633017	0.122445	0.428906	-0.934971	0.34026	0.00599937	0.0913449
MITOCHONDRIAL_BIOGENESIS					0.900215	0.328028	0.00606358	0.0913449
UNFOLDED_PROTEIN_RESPONSE_UPR	-1.36049	0.796559	0.0876439	0.388669	1.29239	0.475078	0.00652064	0.0922769
TP53_REGULATES_TRANSCRIPTION_OF_CELL_DEATH_GENES	-0.606496	0.607156	0.317837	0.644518	0.868675	0.319315	0.00651958	0.0922769
CELL_JUNCTION_ORGANIZATION	-0.0750679	0.728006	0.917872	0.959297	-0.940529	0.348759	0.00700115	0.0961628
MUSCLE_CONTRACTION	-0.0929977	0.68343	0.891762	0.955982	0.890723	0.33534	0.00790325	0.105452
INTEGRIN_CELL_SURFACE_INTERACTIONS	1.35312	0.743319	0.0687028	0.352877	-0.821352	0.314818	0.00908129	0.112116
METABOLISM_OF_FAT_SOLUBLE_VITAMINS	-0.37051	0.669671	0.580078	0.859914	-0.777759	0.298211	0.00910513	0.112116
O_LINKED_GLYCOSYLATION	0.185208	0.550082	0.736349	0.890258	-0.855504	0.328105	0.0091229	0.112116
PROTEIN_PROTEIN_INTERACTIONS_AT_SYNAPSES	-0.205793	0.426768	0.629654	0.885895	-0.998916	0.3972	0.0119067	0.142575
SENSORY_PERCEPTION	-1.01766	0.896089	0.256094	0.56817	-1.26842	0.511079	0.0130701	0.147517
MITOTIC_METAPHASE_AND_ANAPHASE	-0.513748	0.519259	0.322474	0.644518	1.15944	0.469481	0.0135257	0.147517
SIGNALING_BY_NOTCH	-0.489194	0.75279	0.515795	0.805076	-1.48557	0.597013	0.0128341	0.147517
DISEASES_OF_PROGRAMMED_CELL_DEATH					0.792744	0.321195	0.013583	0.147517
NRAGE_SIGNALS_DEATH_THROUGH_JNK					0.877469	0.357198	0.0140283	0.148892
GENE_SILENCING_BY_RNA					0.709567	0.29323	0.0155276	0.161142
TRANSPORT_OF_SMALL_MOLECULES	-2.66371	1.273	0.0363968	0.306773	-1.65908	0.691867	0.0164858	0.166068
O_GLYCOSYLATION_OF_TSR_DOMAIN_CONTAINING_PROTEINS					-0.616276	0.257538	0.0167135	0.166068
SCAVENGING_BY_CLASS_A_RECEPTORS					-0.580002	0.244594	0.0177264	0.172463
PCP_CE_PATHWAY					-0.783392	0.331475	0.0181105	0.172604
RAB_REGULATION_OF_TRAFFICKING	-2.0311	0.580037	0.000462362	0.0378568	0.731918	0.318058	0.02138	0.174411
ADIPOGENESIS	-1.33968	0.587771	0.0226517	0.23364	0.851463	0.362833	0.0189399	0.174411
ACTIVATION_OF_NMDA_RECEPTORS_AND_POSTSYNAPTIC_EVENTS	0.993763	0.635325	0.117775	0.428906	0.864048	0.375234	0.0212961	0.174411
METABOLISM_OF_CARBOHYDRATES_AND_CARBOHYDRATE_DERIVATIVES	0.865261	0.756164	0.252509	0.56817	-1.01452	0.435626	0.0198658	0.174411
PLASMA_LIPOPROTEIN_REMODELING	0.401894	0.519507	0.439164	0.740306	-0.498246	0.215487	0.0207671	0.174411
TRANSCRIPTIONAL_REGULATION_BY_MECP2	-0.300705	0.609373	0.621684	0.885895	0.83079	0.360356	0.0211402	0.174411
ONCOGENIC_MAPK_SIGNALING	0.0415097	0.603818	0.945192	0.974936	0.767892	0.331461	0.0205206	0.174411
CELLULAR_RESPONSE_TO_STARVATION					0.748096	0.32579	0.0216614	0.174411
FCERI_MEDIATED_MAPK_ACTIVATION					0.769357	0.331836	0.0204231	0.174411
RNA_POLYMERASE_II_TRANSCRIPTION	-2.02823	1.60727	0.206982	0.53049	2.08166	0.914597	0.0228433	0.18081
DEVELOPMENTAL_LINEAGE_OF_PANCREATIC_DUCTAL_CELLS	1.01839	0.620249	0.100611	0.418516	-0.746327	0.331461	0.0243459	0.189492
INOSITOL_PHOSPHATE_METABOLISM					0.729629	0.32931	0.0267169	0.201761
SYNDECAN_INTERACTIONS					-0.538413	0.243118	0.0267862	0.201761
BIOLOGICAL_OXIDATIONS	-0.613314	0.803348	0.445196	0.74621	-0.81295	0.371642	0.0287094	0.212814
DEADENYLATION_DEPENDENT_MRNA_DECAY					0.712286	0.329307	0.0305425	0.219436
SIGNALING_BY_BRAF_AND_RAF1_FUSIONS					0.718128	0.331256	0.0301667	0.219436
RHOC_GTPASE_CYCLE	-0.510613	0.579947	0.378617	0.693739	0.70664	0.328637	0.0315385	0.222116
CELL_DEATH_SIGNALLING_VIA_NRAGE_NRIF_AND_NADE					0.807531	0.376282	0.0318667	0.222116
CASPASE_ACTIVATION_VIA_EXTRINSIC_APOPTOTIC_SIGNALLING_PATHWAY	1.22299	0.600689	0.0417528	0.324134	0.613127	0.292235	0.0358995	0.241825
DEVELOPMENTAL_CELL_LINEAGES	1.36593	0.82155	0.0963876	0.412092	-0.701992	0.335128	0.036198	0.241825
INTERLEUKIN_6_FAMILY_SIGNALING					0.611025	0.291779	0.0362478	0.241825
MITOCHONDRIAL_PROTEIN_DEGRADATION	0.309802	0.54383	0.568904	0.859914	0.609755	0.292551	0.0371354	0.244257
SIGNALING_BY_NOTCH4					-0.674222	0.325144	0.0381153	0.24722
RESPIRATORY_ELECTRON_TRANSPORT					0.606606	0.295495	0.0400872	0.256448
GENERATION_OF_SECOND_MESSENGER_MOLECULES					0.595881	0.291084	0.0406471	0.256516
SIGNALING_BY_HEDGEHOG	0.634989	0.597349	0.287777	0.606386	-0.969196	0.477702	0.0424715	0.264456
DNA_DAMAGE_BYPASS					0.591007	0.296272	0.0460634	0.283047
APOPTOTIC_CLEAVAGE_OF_CELLULAR_PROTEINS	0.306683	0.923122	0.73972	0.890683	-0.633316	0.318497	0.046762	0.283609
DRUG_ADME	-0.262471	0.710779	0.711925	0.886717	-0.558141	0.28335	0.0488621	0.288843
SIGNALING_BY_TGF_BETA_RECEPTOR_COMPLEX	-0.266958	0.774519	0.730338	0.88812	-0.855572	0.433387	0.0483646	0.288843
TRANSCRIPTIONAL_REGULATION_OF_WHITE_ADIPOCYTE_DIFFERENTIATION	-1.49237	0.581998	0.0103408	0.178489	0.625471	0.323221	0.0529755	0.294518
EXTRACELLULAR_MATRIX_ORGANIZATION	1.6284	0.797872	0.0412578	0.324134	-0.696592	0.359265	0.0525093	0.294518
GLYCOSAMINOGLYCAN_METABOLISM	0.985745	0.640815	0.123984	0.428906	-0.604346	0.311546	0.0524002	0.294518
SIGNALING_BY_ALK_IN_CANCER	-0.270035	0.713802	0.705204	0.886717	0.67566	0.347977	0.0521762	0.294518
RHOJ_GTPASE_CYCLE					0.57651	0.297111	0.0523333	0.294518
PEPTIDE_HORMONE_METABOLISM	-0.196024	0.784376	0.802657	0.929015	-0.608103	0.316287	0.0545265	0.296092
TRANSCRIPTIONAL_ACTIVATION_OF_MITOCHONDRIAL_BIOGENESIS					0.554385	0.287639	0.0539347	0.296092
METABOLISM_OF_VITAMINS_AND_COFACTORS	0.842498	0.968371	0.384292	0.697512	-0.87649	0.45818	0.0557504	0.299258
SIGNALING_BY_TGFB_FAMILY_MEMBERS	0.460567	0.831027	0.579432	0.859914	-0.856504	0.4506	0.0573275	0.304226
FCERI_MEDIATED_NF_KB_ACTIVATION					-0.583763	0.308762	0.0586702	0.307854
CELL_CELL_COMMUNICATION	0.357526	0.92528	0.699202	0.886717	-0.805065	0.432138	0.0624653	0.320564
RSV_HOST_INTERACTIONS	0.303981	0.783567	0.698056	0.886717	0.786645	0.421298	0.0618744	0.320564
INTERLEUKIN_12_FAMILY_SIGNALING	0.409107	0.605464	0.499237	0.7918	-0.504145	0.278317	0.0700785	0.353022
PLASMA_LIPOPROTEIN_ASSEMBLY_REMODELING_AND_CLEARANCE	0.116794	0.716153	0.870451	0.944056	-0.522566	0.288717	0.0703019	0.353022
APOPTOTIC_EXECUTION_PHASE	0.236266	0.951451	0.803885	0.929015	-0.542033	0.307197	0.0776564	0.385803
EPH_EPHRIN_SIGNALING	-1.17239	0.681704	0.0854708	0.387906	-0.617668	0.351795	0.0791286	0.388259
DNA_DOUBLE_STRAND_BREAK_REPAIR	-0.64181	0.53161	0.227318	0.550391	-0.705616	0.402802	0.0798134	0.388259
ORGANELLE_BIOGENESIS_AND_MAINTENANCE	-0.294004	0.569803	0.605872	0.876138	0.817668	0.471907	0.0831514	0.390637
EPIGENETIC_REGULATION_OF_GENE_EXPRESSION_BY_MLL3_AND_MLL4_COMPLEXES					0.573433	0.330158	0.0824151	0.390637
NUCLEAR_ENVELOPE_NE_REASSEMBLY					0.548467	0.315865	0.0824938	0.390637
RESOLUTION_OF_SISTER_CHROMATID_COHESION					0.614108	0.354996	0.0836482	0.390637
TOLL_LIKE_RECEPTOR_TLR1_TLR2_CASCADE	0.135043	0.808218	0.867301	0.944056	0.630606	0.367604	0.0862629	0.394949
NUCLEOTIDE_CATABOLISM					-0.452137	0.263265	0.085902	0.394949
MITOTIC_G1_PHASE_AND_G1_S_TRANSITION	-0.794753	0.522727	0.128411	0.435416	-0.636773	0.372761	0.0875877	0.396133
M_PHASE	-0.679215	0.557315	0.222948	0.550391	0.794968	0.468576	0.0897795	0.396133
INTRINSIC_PATHWAY_OF_FIBRIN_CLOT_FORMATION	0.443732	0.39236	0.258084	0.56817	-0.35459	0.210743	0.0924593	0.396133
POST_TRANSLATIONAL_PROTEIN_MODIFICATION	1.10169	2.0486	0.590731	0.862702	-2.01722	1.19759	0.0921057	0.396133
G_ALPHA_12_13_SIGNALLING_EVENTS					0.588864	0.348849	0.0914071	0.396133
HEME_SIGNALING					0.576046	0.34218	0.0922862	0.396133
OPIOID_SIGNALLING					0.601985	0.356381	0.091188	0.396133
COPI_MEDIATED_ANTEROGRADE_TRANSPORT	-0.560275	0.54354	0.30264	0.624326	-0.643847	0.389348	0.098198	0.400718
TRANSCRIPTIONAL_REGULATION_BY_RUNX1	-0.395274	0.720733	0.583395	0.860507	-0.895916	0.543186	0.0990714	0.400718
TOLL_LIKE_RECEPTOR_9_TLR9_CASCADE	0.34976	0.73461	0.633991	0.885895	0.520518	0.31602	0.0995359	0.400718
HEPARAN_SULFATE_HEPARIN_HS_GAG_METABOLISM	0.139717	0.54894	0.799092	0.929015	-0.479257	0.289912	0.0983084	0.400718
CELL_CELL_JUNCTION_ORGANIZATION	0.100849	0.561946	0.857573	0.942549	-0.537502	0.322731	0.095817	0.400718
CYCLIN_A_CDK2_ASSOCIATED_EVENTS_AT_S_PHASE_ENTRY					-0.51908	0.311878	0.0960387	0.400718
SENSORY_PROCESSING_OF_SOUND					-0.605789	0.365448	0.0973859	0.400718
ESTROGEN_DEPENDENT_GENE_EXPRESSION	-0.848574	0.697397	0.22369	0.550391	0.674103	0.41084	0.100841	0.402501
DETOXIFICATION_OF_REACTIVE_OXYGEN_SPECIES	0.429338	0.498276	0.388881	0.699512	-0.386573	0.236458	0.102081	0.403998
ADHERENS_JUNCTIONS_INTERACTIONS	0.0267182	0.538981	0.960464	0.978752	-0.434285	0.269233	0.106734	0.405682
G2_M_DNA_DAMAGE_CHECKPOINT					0.463025	0.287145	0.10685	0.405682
MAP2K_AND_MAPK_ACTIVATION					0.517087	0.318725	0.104726	0.405682
SIGNALING_BY_MODERATE_KINASE_ACTIVITY_BRAF_MUTANTS					0.524955	0.324756	0.105995	0.405682
SULFUR_AMINO_ACID_METABOLISM					0.385747	0.238882	0.106353	0.405682
TRANSCRIPTIONAL_REGULATION_BY_TP53	-1.13801	0.975779	0.24351	0.565634	0.849991	0.53299	0.110766	0.417159
FATTY_ACID_METABOLISM	-0.732064	0.596597	0.219798	0.550391	-0.612134	0.384839	0.111694	0.417287
BINDING_AND_UPTAKE_OF_LIGANDS_BY_SCAVENGER_RECEPTORS	1.08705	0.684046	0.112028	0.428906	-0.453074	0.287918	0.115575	0.420532
ARACHIDONATE_METABOLISM					-0.507146	0.321011	0.114144	0.420532
RET_SIGNALING					0.541363	0.34458	0.116164	0.420532
RRNA_PROCESSING					-0.513688	0.325642	0.11469	0.420532
GASTRULATION	-2.04623	0.700347	0.00348081	0.10905	-0.547336	0.356249	0.124444	0.445894
INTERLEUKIN_20_FAMILY_SIGNALING					0.441101	0.287588	0.12508	0.445894
EPIGENETIC_REGULATION_BY_WDR5_CONTAINING_HISTONE_MODIFYING_COMPLEXES					0.592867	0.389783	0.128255	0.453752
INTERLEUKIN_12_SIGNALING	0.573217	0.594448	0.334903	0.646309	-0.388476	0.256284	0.12957	0.454957
REGULATION_OF_INSULIN_LIKE_GROWTH_FACTOR_IGF_TRANSPORT_AND_UPTAKE_BY_INSULIN_LIKE_GROWTH_FACTOR_BINDING_PROTEINS_IGFBPS	1.8376	0.740716	0.0131072	0.192563	-0.43572	0.29122	0.134604	0.456082
SARS_COV_1_INFECTION	-0.262495	0.71811	0.714711	0.886717	-0.484268	0.323808	0.134774	0.456082
ESR_MEDIATED_SIGNALING	-0.219802	0.902163	0.80751	0.929015	0.689883	0.460048	0.133721	0.456082
METABOLISM_OF_STEROIDS	0.121953	0.616916	0.843294	0.938761	0.678752	0.449501	0.131041	0.456082
PURINERGIC_SIGNALING_IN_LEISHMANIASIS_INFECTION					0.380628	0.253008	0.132475	0.456082
RHOB_GTPASE_CYCLE	-0.982905	0.639577	0.124341	0.428906	0.538275	0.364876	0.140152	0.470869
CELL_CYCLE_MITOTIC	-0.878252	0.595691	0.14039	0.44699	0.727829	0.496595	0.142747	0.47586
CELL_CYCLE_CHECKPOINTS	-0.594009	0.521663	0.254835	0.56817	0.674109	0.461011	0.143675	0.47586
BETA_CATENIN_INDEPENDENT_WNT_SIGNALING	-1.3279	0.571787	0.0202131	0.229341	-0.568281	0.394744	0.149975	0.490508
FACTORS_INVOLVED_IN_MEGAKARYOCYTE_DEVELOPMENT_AND_PLATELET_PRODUCTION	0.00879836	0.537801	0.986947	0.99273	0.601178	0.417824	0.150198	0.490508
GLUCOSE_METABOLISM					-0.413454	0.288434	0.151732	0.492074
METABOLISM_OF_NUCLEOTIDES	0.409274	0.72439	0.572079	0.859914	-0.426612	0.29917	0.153873	0.492184
HEDGEHOG_OFF_STATE					-0.55962	0.3922	0.153616	0.492184
NUCLEOTIDE_BINDING_DOMAIN_LEUCINE_RICH_REPEAT_CONTAINING_RECEPTOR_NLR_SIGNALING_PATHWAYS	-1.26112	0.795695	0.112983	0.428906	0.36395	0.256973	0.156689	0.497781
COMMON_PATHWAY_OF_FIBRIN_CLOT_FORMATION	0.392854	0.467278	0.4005	0.701029	-0.297056	0.214793	0.16667	0.523513
INTERLEUKIN_1_FAMILY_SIGNALING	0.089534	0.849833	0.916094	0.959297	-0.602016	0.435673	0.167031	0.523513
RHO_GTPASES_ACTIVATE_FORMINS	-0.275128	0.575765	0.632758	0.885895	0.558541	0.405717	0.168612	0.524946
MEIOSIS					0.427631	0.312257	0.170848	0.528384
SEPARATION_OF_SISTER_CHROMATIDS	-0.546415	0.478318	0.253301	0.56817	0.539075	0.397024	0.17453	0.532716
O_LINKED_GLYCOSYLATION_OF_MUCINS					-0.393545	0.289803	0.174472	0.532716
FORMATION_OF_FIBRIN_CLOT_CLOTTING_CASCADE	0.478338	0.496713	0.335544	0.646309	-0.329259	0.244486	0.178065	0.539975
MRNA_SPLICING	0.185183	0.507864	0.715387	0.886717	0.370294	0.276538	0.180559	0.54052
NUCLEAR_EVENTS_KINASE_AND_TRANSCRIPTION_FACTOR_ACTIVATION					0.421138	0.314102	0.179995	0.54052
NEURONAL_SYSTEM	-0.609907	0.73084	0.403983	0.701029	-0.764967	0.577235	0.185096	0.550573
RESPIRATORY_SYNCYTIAL_VIRUS_INFECTION_PATHWAY	-0.180157	0.822341	0.826589	0.929015	0.565121	0.428352	0.187072	0.552927
TNF_SIGNALING	0.754164	0.64016	0.238762	0.559005	0.358157	0.274372	0.191767	0.56324
TRANSPORT_OF_MATURE_TRANSCRIPT_TO_CYTOPLASM					0.322463	0.248584	0.194562	0.567879
RHOQ_GTPASE_CYCLE					0.406323	0.314163	0.19589	0.568202
INTERLEUKIN_4_AND_INTERLEUKIN_13_SIGNALING	2.39343	0.982514	0.0148497	0.192563	0.487574	0.382544	0.202467	0.573042
CELL_SURFACE_INTERACTIONS_AT_THE_VASCULAR_WALL	0.421219	0.781603	0.589944	0.862702	-0.470684	0.3667	0.199294	0.573042
PROCESSING_OF_CAPPED_INTRON_CONTAINING_PRE_MRNA	0.024305	0.512341	0.962163	0.978752	0.38039	0.298347	0.202313	0.573042
SIGNALING_BY_SCF_KIT					-0.335654	0.263346	0.20246	0.573042
SEMAPHORIN_INTERACTIONS	0.373972	0.535771	0.485172	0.782108	-0.406967	0.322602	0.207123	0.582691
HOMOLOGY_DIRECTED_REPAIR					-0.475124	0.381753	0.213285	0.596431
KIDNEY_DEVELOPMENT					0.382392	0.308713	0.215469	0.598953
CONSTITUTIVE_SIGNALING_BY_ABERRANT_PI3K_IN_CANCER	0.899766	0.80416	0.263187	0.570884	-0.491	0.399346	0.218881	0.604836
SIGNALING_BY_RHO_GTPASES_MIRO_GTPASES_AND_RHOBTB3	-0.166124	0.943877	0.860292	0.942549	0.645321	0.52928	0.222752	0.611912
INTERFERON_GAMMA_SIGNALING	0.118813	0.686884	0.862672	0.942549	-0.417936	0.345641	0.226601	0.618845
CLASS_I_MHC_MEDIATED_ANTIGEN_PROCESSING_PRESENTATION	-1.32585	1.11105	0.23274	0.554905	0.793244	0.658615	0.22843	0.620215
MET_PROMOTES_CELL_MOTILITY	0.897127	0.506706	0.0766425	0.36467	-0.336663	0.288462	0.243171	0.626003
ANTIMICROBIAL_PEPTIDES	1.00875	0.614589	0.100728	0.418516	-0.344888	0.299372	0.249305	0.626003
IMMUNOREGULATORY_INTERACTIONS_BETWEEN_A_LYMPHOID_AND_A_NON_LYMPHOID_CELL	1.02475	0.696662	0.141305	0.44699	-0.322371	0.279058	0.248004	0.626003
CELL_CYCLE	-0.737846	0.611552	0.227619	0.550391	0.612185	0.521678	0.240598	0.626003
SIGNALING_BY_FGFR_IN_DISEASE	-0.553406	0.52601	0.292762	0.612516	0.402864	0.348116	0.247163	0.626003
MITOTIC_PROMETAPHASE	-0.517708	0.499962	0.300438	0.624149	0.478179	0.412046	0.245846	0.626003
PKR_MEDIATED_SIGNALING	-0.499452	0.593121	0.399746	0.701029	0.373234	0.315444	0.236729	0.626003
REGULATION_OF_LIPID_METABOLISM_BY_PPARALPHA	-0.416441	0.515291	0.418994	0.71447	0.508805	0.441678	0.249329	0.626003
MYD88_INDEPENDENT_TLR4_CASCADE	0.438742	0.72705	0.546205	0.843616	0.354044	0.297227	0.233591	0.626003
UB_SPECIFIC_PROCESSING_PROTEASES	-0.288999	0.610445	0.635911	0.885895	-0.495712	0.425418	0.243923	0.626003
G2_M_CHECKPOINTS	-0.20928	0.468235	0.654908	0.886717	-0.432253	0.373873	0.24762	0.626003
NEGATIVE_REGULATION_OF_THE_PI3K_AKT_NETWORK	0.37213	0.978214	0.703635	0.886717	-0.521	0.44103	0.237473	0.626003
REGULATION_OF_PTEN_GENE_TRANSCRIPTION					0.340558	0.291919	0.243366	0.626003
SIGNALING_BY_NOTCH1					-0.475684	0.402804	0.23763	0.626003
HIV_INFECTION	-0.999227	0.539372	0.0639434	0.350759	-0.437873	0.382632	0.252471	0.630501
CELLULAR_SENESCENCE	-0.250206	0.611982	0.682653	0.886717	0.476566	0.419575	0.256028	0.633846
INTRAFLAGELLAR_TRANSPORT					0.325981	0.287298	0.256524	0.633846
COLLAGEN_DEGRADATION	1.36774	0.600002	0.0226335	0.23364	0.379826	0.340226	0.264255	0.636337
SARS_COV_1_HOST_INTERACTIONS	-0.0125748	0.566997	0.982306	0.992398	-0.287781	0.257328	0.263419	0.636337
RAB_GEFS_EXCHANGE_GTP_FOR_GDP_ON_RABS					0.321258	0.28689	0.262801	0.636337
RND2_GTPASE_CYCLE					0.353955	0.315268	0.26156	0.636337
TP53_REGULATES_TRANSCRIPTION_OF_CELL_CYCLE_GENES					0.343714	0.307938	0.264346	0.636337
MATERNAL_TO_ZYGOTIC_TRANSITION_MZT					0.310615	0.280328	0.267844	0.641451
DOWNSTREAM_SIGNALING_OF_ACTIVATED_FGFR1					-0.340383	0.308392	0.269708	0.642216
STIMULI_SENSING_CHANNELS					-0.35501	0.322454	0.270913	0.642216
TNFS_BIND_THEIR_PHYSIOLOGICAL_RECEPTORS	1.58378	0.527273	0.00266708	0.10905	0.277815	0.256342	0.278468	0.656791
NEUROTRANSMITTER_RECEPTORS_AND_POSTSYNAPTIC_SIGNAL_TRANSMISSION	0.204554	0.762067	0.788376	0.929015	0.43505	0.407061	0.285179	0.669239
UCH_PROTEINASES					-0.347975	0.327305	0.287713	0.671811
EPH_EPHRIN_MEDIATED_REPULSION_OF_CELLS	-0.240193	0.557628	0.666657	0.886717	-0.289889	0.276524	0.294486	0.684203
HSP90_CHAPERONE_CYCLE_FOR_STEROID_HORMONE_RECEPTORS_SHR_IN_THE_PRESENCE_OF_LIGAND	0.125479	0.578354	0.828241	0.929015	0.298044	0.2862	0.297698	0.686818
DUAL_INCISION_IN_TC_NER					-0.306179	0.294532	0.298552	0.686818
G_ALPHA_I_SIGNALLING_EVENTS	1.4025	1.03021	0.173398	0.489281	0.50407	0.492043	0.305627	0.699645
EXTRA_NUCLEAR_ESTROGEN_SIGNALING	-0.326401	0.735142	0.657045	0.886717	0.358632	0.352252	0.308625	0.69965
NOD1_2_SIGNALING_PATHWAY					0.232748	0.22796	0.307254	0.69965
NUCLEAR_EVENTS_MEDIATED_BY_NFE2L2	-0.28143	0.758306	0.71054	0.886717	-0.355443	0.351792	0.312314	0.704593
EPIGENETIC_REGULATION_OF_GENE_EXPRESSION	-1.17765	0.624667	0.0593973	0.350759	0.437646	0.441657	0.321725	0.713616
BACTERIAL_INFECTION_PATHWAYS	-0.644338	0.494715	0.192765	0.507729	0.37082	0.376564	0.32475	0.713616
FOXO_MEDIATED_TRANSCRIPTION	-0.882368	0.748949	0.23874	0.559005	0.341109	0.349117	0.328538	0.713616
DEATH_RECEPTOR_SIGNALING	-0.805038	0.94234	0.39294	0.701029	0.403561	0.411279	0.326477	0.713616
SIGNALING_BY_PTK6	0.13506	0.570864	0.812976	0.929015	-0.331088	0.338636	0.328217	0.713616
RAB_GERANYLGERANYLATION					0.277464	0.2805	0.322576	0.713616
RESOLUTION_OF_ABASIC_SITES_AP_SITES					0.26204	0.267746	0.327733	0.713616
RESPIRATORY_SYNCYTIAL_VIRUS_RSV_ATTACHMENT_AND_ENTRY					-0.26672	0.272632	0.327918	0.713616
CELLULAR_RESPONSE_TO_HEAT_STRESS	0.155953	0.613404	0.799308	0.929015	0.30946	0.321064	0.335117	0.717889
FORMATION_OF_WDR5_CONTAINING_HISTONE_MODIFYING_COMPLEXES					0.293114	0.302906	0.333208	0.717889
INITIAL_TRIGGERING_OF_COMPLEMENT					0.207285	0.21487	0.334696	0.717889
INTERLEUKIN_1_SIGNALING	-0.0702676	0.70206	0.920275	0.959297	-0.332911	0.347799	0.338469	0.721758
DISEASES_OF_IMMUNE_SYSTEM					0.257143	0.269616	0.340216	0.722186
MITOTIC_PROPHASE					0.260145	0.275316	0.344712	0.725137
REGULATION_OF_EXPRESSION_OF_SLITS_AND_ROBOS					-0.375237	0.396653	0.344145	0.725137
MAPK_FAMILY_SIGNALING_CASCADES	0.16102	1.25181	0.897651	0.955982	0.644654	0.685313	0.346874	0.726413
INTERLEUKIN_10_SIGNALING	1.71144	0.589553	0.00369662	0.10905	0.207929	0.23433	0.374899	0.728754
SARS_COV_2_HOST_INTERACTIONS	-1.91244	0.706326	0.00677735	0.146168	0.346062	0.394987	0.380956	0.728754
CHEMOKINE_RECEPTORS_BIND_CHEMOKINES	1.37878	0.566918	0.0150134	0.192563	0.199728	0.227067	0.379077	0.728754
S_PHASE	-1.07661	0.433054	0.0129159	0.192563	-0.361012	0.414054	0.383265	0.728754
CLASS_B_2_SECRETIN_FAMILY_RECEPTORS	-1.31456	0.827043	0.111956	0.428906	-0.307886	0.34897	0.377631	0.728754
CLATHRIN_MEDIATED_ENDOCYTOSIS	1.05607	0.754031	0.161344	0.483304	0.437877	0.490389	0.371902	0.728754
DISEASES_OF_SIGNAL_TRANSDUCTION_BY_GROWTH_FACTOR_RECEPTORS_AND_SECOND_MESSENGERS	-1.92223	1.39539	0.16834	0.489281	0.546009	0.602354	0.364693	0.728754
SIGNALING_BY_FGFR2	-0.792853	0.582842	0.173728	0.489281	-0.354278	0.406859	0.383883	0.728754
INTRINSIC_PATHWAY_FOR_APOPTOSIS	-0.532118	0.634675	0.4018	0.701029	0.282482	0.316476	0.372079	0.728754
RHO_GTPASE_EFFECTORS	-0.467352	0.68932	0.497778	0.7918	0.368672	0.417726	0.377469	0.728754
RAC1_GTPASE_CYCLE	-0.424616	0.71727	0.553858	0.85098	-0.373182	0.426451	0.381526	0.728754
ER_TO_GOLGI_ANTEROGRADE_TRANSPORT	-0.308487	0.740527	0.676987	0.886717	-0.453331	0.495151	0.359907	0.728754
SIGNALING_BY_ROBO_RECEPTORS	-0.171441	0.767045	0.82314	0.929015	-0.439052	0.47846	0.35881	0.728754
PROTEIN_LOCALIZATION	0.0738831	0.79351	0.925817	0.95933	0.257271	0.289711	0.374525	0.728754
SIGNALING_BY_ERBB4	0.0645638	0.702859	0.92681	0.95933	-0.306735	0.339894	0.366822	0.728754
SIGNALING_BY_EGFR	0.0224029	0.642298	0.972176	0.985539	0.335725	0.359925	0.350942	0.728754
CO_STIMULATION_BY_CD28					-0.269692	0.297622	0.364852	0.728754
DOWNSTREAM_SIGNALING_OF_ACTIVATED_FGFR4					0.29219	0.330646	0.376861	0.728754
FCGR3A_MEDIATED_IL10_SYNTHESIS					0.27616	0.308199	0.37023	0.728754
FOXO_MEDIATED_TRANSCRIPTION_OF_OXIDATIVE_STRESS_METABOLIC_AND_NEURONAL_GENES					0.253137	0.277027	0.360841	0.728754
INTRA_GOLGI_TRAFFIC					0.289781	0.31474	0.357207	0.728754
RETROGRADE_TRANSPORT_AT_THE_TRANS_GOLGI_NETWORK					0.267796	0.290677	0.356902	0.728754
SLC_TRANSPORTER_DISORDERS					0.302506	0.330288	0.359727	0.728754
P75_NTR_RECEPTOR_MEDIATED_SIGNALLING	-1.17053	0.6867	0.0882741	0.388669	0.345295	0.400334	0.388402	0.731387
GLYCOSPHINGOLIPID_CATABOLISM					-0.198183	0.229018	0.386841	0.731387
ANTI_INFLAMMATORY_RESPONSE_FAVOURING_LEISHMANIA_PARASITE_INFECTION	-0.97682	0.665953	0.142431	0.44699	-0.293537	0.346751	0.397255	0.745052
SIGNALING_BY_VEGF	-3.27137	0.882867	0.000211059	0.0378568	-0.366876	0.451818	0.416792	0.746427
TNFR2_NON_CANONICAL_NF_KB_PATHWAY	1.77896	0.725584	0.0142159	0.192563	0.292365	0.357412	0.413354	0.746427
G_ALPHA_Q_SIGNALLING_EVENTS	-1.59029	0.755115	0.0352018	0.305427	-0.3671	0.453229	0.417959	0.746427
INTERCONVERSION_OF_NUCLEOTIDE_DI_AND_TRIPHOSPHATES	1.04739	0.565259	0.0638906	0.350759	-0.214819	0.256241	0.401836	0.746427
SIGNALING_BY_PDGF	1.11053	0.740623	0.133756	0.438424	0.304932	0.364906	0.403355	0.746427
COMPLEMENT_CASCADE	0.563187	0.402929	0.162194	0.483304	-0.186399	0.22646	0.410452	0.746427
MEMBRANE_TRAFFICKING	-1.27274	1.16108	0.273004	0.587855	0.43268	0.541111	0.423935	0.746427
SIGNALING_BY_INTERLEUKINS	1.50055	1.52564	0.325335	0.644518	0.410539	0.506861	0.41796	0.746427
TRANSCRIPTIONAL_REGULATION_BY_RUNX2	0.412041	0.631087	0.513816	0.805076	0.316552	0.391559	0.418837	0.746427
PI3K_AKT_SIGNALING_IN_CANCER	0.633087	0.982854	0.519491	0.806578	-0.36974	0.461466	0.422999	0.746427
POTENTIAL_THERAPEUTICS_FOR_SARS	0.44194	0.890256	0.619599	0.885895	-0.281394	0.352844	0.425159	0.746427
SIGNALING_BY_FGFR	-0.249577	0.727551	0.73157	0.88812	-0.374984	0.463112	0.41811	0.746427
GOLGI_ASSOCIATED_VESICLE_BIOGENESIS	0.132967	0.69287	0.847815	0.940246	-0.2615	0.314958	0.406385	0.746427
CELLULAR_RESPONSES_TO_STIMULI	-0.0176148	1.33015	0.989434	0.99273	0.525848	0.655554	0.422471	0.746427
CHROMOSOME_MAINTENANCE					-0.257921	0.317813	0.417049	0.746427
COLLAGEN_CHAIN_TRIMERIZATION					0.241037	0.293656	0.411752	0.746427
TNF_RECEPTOR_SUPERFAMILY_TNFSF_MEMBERS_MEDIATING_NON_CANONICAL_NF_KB_PATHWAY					0.225273	0.269189	0.402673	0.746427
ANTIVIRAL_MECHANISM_BY_IFN_STIMULATED_GENES	-0.944454	0.641963	0.141238	0.44699	0.272677	0.34365	0.427502	0.747728
SPHINGOLIPID_METABOLISM	1.06182	0.593872	0.0737836	0.356822	-0.222338	0.282374	0.431055	0.748336
SYNTHESIS_OF_DNA					-0.275959	0.350129	0.430601	0.748336
SARS_COV_2_ACTIVATES_MODULATES_INNATE_AND_ADAPTIVE_IMMUNE_RESPONSES	-1.67294	0.657037	0.0108909	0.178489	0.253435	0.33324	0.446945	0.753505
TOLL_LIKE_RECEPTOR_CASCADES	2.2866	0.983895	0.0201238	0.229341	0.294742	0.383334	0.441958	0.753505
GLYCOSPHINGOLIPID_METABOLISM	0.769057	0.497997	0.122515	0.428906	-0.186738	0.245156	0.446231	0.753505
AMYLOID_FIBER_FORMATION	0.230351	0.646615	0.721659	0.88704	-0.247339	0.317351	0.435752	0.753505
METABOLISM_OF_STEROID_HORMONES					-0.214828	0.281955	0.446107	0.753505
OVARIAN_TUMOR_DOMAIN_PROTEASES					-0.18251	0.239708	0.446427	0.753505
REGULATION_OF_TP53_ACTIVITY_THROUGH_PHOSPHORYLATION					0.254315	0.335583	0.448553	0.753505
SARS_COV_1_ACTIVATES_MODULATES_INNATE_IMMUNE_RESPONSES					-0.168704	0.221347	0.445959	0.753505
TRANSCRIPTIONAL_AND_POST_TRANSLATIONAL_REGULATION_OF_MITF_M_EXPRESSION_AND_ACTIVITY					-0.26275	0.341152	0.44119	0.753505
HIV_LIFE_CYCLE	-0.970296	0.528925	0.0665848	0.350759	-0.238748	0.318565	0.453586	0.759228
EUKARYOTIC_TRANSLATION_INITIATION					-0.199478	0.267353	0.455593	0.759864
CELLULAR_RESPONSES_TO_MECHANICAL_STIMULI	0.403616	0.805855	0.616474	0.885895	0.309073	0.422672	0.464636	0.772188
RHO_GTPASE_CYCLE	0.0508047	0.970614	0.958256	0.978752	0.362613	0.500932	0.469142	0.776912
HOST_INTERACTIONS_OF_HIV_FACTORS	-0.898624	0.465208	0.0534017	0.350759	-0.255095	0.358075	0.476213	0.783068
SIGNALING_BY_FGFR1					-0.260035	0.364606	0.475725	0.783068
METABOLISM_OF_AMINO_ACIDS_AND_DERIVATIVES	-2.1113	0.99795	0.0343756	0.305427	-0.227463	0.32609	0.485461	0.790701
SIGNALING_BY_NUCLEAR_RECEPTORS	0.154706	1.11123	0.889276	0.955982	0.387854	0.552603	0.482762	0.790701
TRANSLOCATION_OF_SLC2A4_GLUT4_TO_THE_PLASMA_MEMBRANE					-0.230051	0.330159	0.485934	0.790701
CYTOKINE_SIGNALING_IN_IMMUNE_SYSTEM	1.78482	1.81046	0.324212	0.644518	0.399865	0.584099	0.493606	0.800396
SIGNALING_BY_WNT	-2.0006	0.75518	0.00806913	0.148775	0.385064	0.564965	0.49551	0.800703
ANTIGEN_PROCESSING_UBIQUITINATION_PROTEASOME_DEGRADATION	-0.946484	0.605961	0.118299	0.428906	0.319857	0.474018	0.499816	0.80211
REGULATION_OF_HSF1_MEDIATED_HEAT_SHOCK_RESPONSE	-0.214053	0.593585	0.718391	0.886717	0.228575	0.338478	0.499483	0.80211
NON_INTEGRIN_MEMBRANE_ECM_INTERACTIONS	0.748068	0.627557	0.233248	0.554905	-0.211614	0.323827	0.513447	0.810158
AEROBIC_RESPIRATION_AND_RESPIRATORY_ELECTRON_TRANSPORT	0.236661	0.627833	0.706211	0.886717	0.238475	0.368938	0.518032	0.810158
ASPARAGINE_N_LINKED_GLYCOSYLATION	-0.248813	1.11801	0.823886	0.929015	-0.426053	0.64743	0.510495	0.810158
RAC3_GTPASE_CYCLE	-0.16231	0.713453	0.820036	0.929015	0.242842	0.374681	0.516901	0.810158
DOWNSTREAM_SIGNALING_EVENTS_OF_B_CELL_RECEPTOR_BCR					-0.183747	0.28473	0.518709	0.810158
FCERI_MEDIATED_CA_2_MOBILIZATION					0.203944	0.308135	0.508058	0.810158
HS_GAG_DEGRADATION					-0.165523	0.251959	0.511216	0.810158
SENSORY_PROCESSING_OF_SOUND_BY_OUTER_HAIR_CELLS_OF_THE_COCHLEA					-0.208532	0.321688	0.516827	0.810158
ASSEMBLY_OF_COLLAGEN_FIBRILS_AND_OTHER_MULTIMERIC_STRUCTURES	1.03547	0.55867	0.0638173	0.350759	0.198919	0.312774	0.524786	0.816917
INTRA_GOLGI_AND_RETROGRADE_GOLGI_TO_ER_TRAFFIC	-2.3186	0.861456	0.00711335	0.146168	0.259094	0.452954	0.567316	0.82526
CHROMATIN_ORGANIZATION	-0.936023	0.502232	0.0623599	0.350759	0.244875	0.396901	0.537256	0.82526
TRANS_GOLGI_NETWORK_VESICLE_BUDDING	1.17147	0.763293	0.124842	0.428906	-0.207392	0.339575	0.541371	0.82526
KEAP1_NFE2L2_PATHWAY	-1.12882	0.827618	0.172586	0.489281	-0.223326	0.36655	0.54235	0.82526
MITF_M_REGULATED_MELANOCYTE_DEVELOPMENT	-1.06293	0.986878	0.281453	0.597329	-0.317982	0.530724	0.549074	0.82526
RHOA_GTPASE_CYCLE	-0.636925	0.681856	0.35025	0.646309	0.27905	0.458469	0.542752	0.82526
RHOG_GTPASE_CYCLE	0.648592	0.681687	0.341376	0.646309	0.219832	0.393841	0.576725	0.82526
TRANSPORT_TO_THE_GOLGI_AND_SUBSEQUENT_MODIFICATION	-0.668735	0.932746	0.473403	0.777447	-0.308828	0.536563	0.564908	0.82526
HEMOSTASIS	0.63256	1.12412	0.57363	0.859914	-0.271861	0.474294	0.566516	0.82526
PHASE_I_FUNCTIONALIZATION_OF_COMPOUNDS	0.275444	0.606793	0.649876	0.886717	-0.173177	0.306252	0.571752	0.82526
POST_TRANSLATIONAL_MODIFICATION_SYNTHESIS_OF_GPI_ANCHORED_PROTEINS	-0.316594	0.772353	0.681873	0.886717	-0.196437	0.32359	0.543815	0.82526
CARGO_RECOGNITION_FOR_CLATHRIN_MEDIATED_ENDOCYTOSIS	0.184584	0.74025	0.803087	0.929015	0.249004	0.447404	0.577832	0.82526
PROGRAMMED_CELL_DEATH	0.2419	1.07656	0.822215	0.929015	-0.277044	0.467593	0.553524	0.82526
SIGNALING_BY_NTRKS	-0.0963584	0.780342	0.901725	0.956867	-0.277413	0.49178	0.572686	0.82526
SIGNALING_BY_RECEPTOR_TYROSINE_KINASES	-0.0119068	1.30673	0.99273	0.99273	-0.370234	0.665273	0.577859	0.82526
BASE_EXCISION_REPAIR					0.162604	0.268618	0.544957	0.82526
CYTOSOLIC_SENSORS_OF_PATHOGEN_ASSOCIATED_DNA					0.139627	0.246712	0.571426	0.82526
DAP12_INTERACTIONS					-0.188365	0.319068	0.55495	0.82526
GLOBAL_GENOME_NUCLEOTIDE_EXCISION_REPAIR_GG_NER					0.18082	0.321358	0.573657	0.82526
MAPK6_MAPK4_SIGNALING					0.168111	0.297712	0.572295	0.82526
OXIDATIVE_STRESS_INDUCED_SENESCENCE					0.192384	0.315198	0.541623	0.82526
PI_METABOLISM					0.179547	0.306979	0.558625	0.82526
SELECTIVE_AUTOPHAGY					-0.206936	0.368569	0.574485	0.82526
SIGNALING_BY_FGFR4					0.204635	0.363195	0.573142	0.82526
SIGNALING_BY_NOTCH3					-0.189539	0.334318	0.570753	0.82526
TELOMERE_MAINTENANCE					-0.181935	0.29982	0.543975	0.82526
TRAF6_MEDIATED_NF_KB_ACTIVATION					-0.122681	0.21202	0.562838	0.82526
FCGAMMA_RECEPTOR_FCGR_DEPENDENT_PHAGOCYTOSIS	-1.75201	0.597522	0.00336651	0.10905	-0.162412	0.295472	0.582546	0.826896
SIGNALING_BY_TYPE_1_INSULIN_LIKE_GROWTH_FACTOR_1_RECEPTOR_IGF1R	-0.368478	0.643281	0.566773	0.859914	-0.203557	0.369015	0.581206	0.826896
TCF_DEPENDENT_SIGNALING_IN_RESPONSE_TO_WNT	-1.20279	0.665188	0.0705754	0.352877	0.245568	0.462516	0.595461	0.830548
DDX58_IFIH1_MEDIATED_INDUCTION_OF_INTERFERON_ALPHA_BETA	-0.8053	0.666644	0.22705	0.550391	-0.119864	0.230406	0.602903	0.830548
GLYCEROPHOSPHOLIPID_BIOSYNTHESIS	0.522725	0.624902	0.402879	0.701029	-0.203211	0.380839	0.593628	0.830548
PTEN_REGULATION	-0.3206	0.446833	0.473069	0.777447	-0.19623	0.373408	0.599228	0.830548
AUTOPHAGY	-0.278412	0.660553	0.673402	0.886717	0.232211	0.443739	0.600762	0.830548
CLEC7A_DECTIN_1_SIGNALING	-0.255514	0.645385	0.692172	0.886717	-0.170258	0.326449	0.601987	0.830548
DEUBIQUITINATION	-0.328696	0.738752	0.656367	0.886717	-0.241609	0.462142	0.601112	0.830548
HATS_ACETYLATE_HISTONES					0.173133	0.320802	0.589413	0.830548
ISG15_ANTIVIRAL_MECHANISM					0.158162	0.291309	0.587175	0.830548
RHOU_GTPASE_CYCLE					-0.169362	0.315226	0.591081	0.830548
DEGRADATION_OF_THE_EXTRACELLULAR_MATRIX	1.51769	0.712605	0.0331898	0.305427	-0.188158	0.369317	0.610419	0.835969
SIGNALING_BY_INSULIN_RECEPTOR	-0.286974	0.773203	0.710527	0.886717	0.215477	0.421649	0.609327	0.835969
ION_CHANNEL_TRANSPORT	-0.755141	0.500337	0.131231	0.435827	-0.188237	0.373572	0.614343	0.836438
PRE_NOTCH_EXPRESSION_AND_PROCESSING					-0.147576	0.292782	0.614228	0.836438
METABOLISM_OF_RNA	-0.126221	0.593175	0.831492	0.929129	0.223628	0.447608	0.617352	0.838091
TRANSLATION	-1.30652	0.581064	0.0245441	0.241351	-0.181182	0.367141	0.621663	0.839066
HCMV_INFECTION					0.150442	0.303837	0.620501	0.839066
SUMOYLATION	-0.552354	0.49067	0.260286	0.568774	-0.202844	0.415373	0.625307	0.839133
VESICLE_MEDIATED_TRANSPORT	-0.691028	1.53974	0.653579	0.886717	0.310933	0.636533	0.62521	0.839133
INTERFERON_ALPHA_BETA_SIGNALING					0.12855	0.266345	0.629347	0.842134
FC_EPSILON_RECEPTOR_FCERI_SIGNALING	-0.806238	0.559663	0.149704	0.458083	0.171159	0.36156	0.635935	0.846101
MAPK1_MAPK3_SIGNALING	-0.217002	1.16846	0.852668	0.942086	0.303735	0.640061	0.635114	0.846101
OTHER_INTERLEUKIN_SIGNALING	-0.796953	0.585503	0.173469	0.489281	0.125221	0.269123	0.641722	0.851005
ANTIGEN_PROCESSING_CROSS_PRESENTATION	0.53959	0.76614	0.481248	0.780044	-0.188003	0.405932	0.643265	0.851005
PARASITE_INFECTION	-1.13374	0.550169	0.03933	0.322287	-0.11785	0.261469	0.652189	0.860374
INFLUENZA_INFECTION					-0.128094	0.288703	0.657268	0.864632
DEVELOPMENTAL_CELL_LINEAGES_OF_THE_EXOCRINE_PANCREAS	0.980112	0.649828	0.131487	0.435827	-0.143276	0.33049	0.664634	0.869857
CELLULAR_RESPONSE_TO_CHEMICAL_STRESS	0.267269	0.950663	0.778603	0.929015	-0.165465	0.382076	0.664966	0.869857
PHOSPHOLIPID_METABOLISM	-0.700462	0.743393	0.346064	0.646309	-0.218712	0.51396	0.670441	0.87457
PEPTIDE_LIGAND_BINDING_RECEPTORS	1.69948	0.921813	0.0652376	0.350759	0.127029	0.305995	0.678044	0.882024
TRNA_PROCESSING					0.122506	0.298836	0.681847	0.884507
INTERLEUKIN_3_INTERLEUKIN_5_AND_GM_CSF_SIGNALING	-2.68192	0.769025	0.000487698	0.0378568	-0.137134	0.350262	0.695414	0.888864
SLC_MEDIATED_TRANSMEMBRANE_TRANSPORT	-1.05975	0.561072	0.0589198	0.350759	0.135244	0.346887	0.696626	0.888864
METABOLISM_OF_WATER_SOLUBLE_VITAMINS_AND_COFACTORS	0.986775	0.739896	0.182313	0.502638	-0.170515	0.429889	0.691627	0.888864
ADAPTIVE_IMMUNE_SYSTEM	0.628613	1.44707	0.663994	0.886717	-0.257798	0.655734	0.694213	0.888864
DNA_REPLICATION					-0.146284	0.368917	0.691719	0.888864
PROCESSING_OF_DNA_DOUBLE_STRAND_BREAK_ENDS					-0.11688	0.295853	0.692798	0.888864
SIGNALING_BY_FGFR1_IN_DISEASE					0.115632	0.306233	0.705731	0.898028
FGFR1_MUTANT_RECEPTOR_ACTIVATION					0.096334	0.258973	0.709905	0.900884
INTERLEUKIN_2_FAMILY_SIGNALING	-1.6247	0.687217	0.0180702	0.222113	-0.133563	0.363481	0.713279	0.901658
INFECTIOUS_DISEASE	-4.04651	1.77949	0.022968	0.23364	0.19646	0.561409	0.726383	0.901658
TP53_REGULATES_METABOLIC_GENES	1.32236	0.70454	0.06053	0.350759	-0.0955818	0.278003	0.730985	0.901658
PLATELET_ACTIVATION_SIGNALING_AND_AGGREGATION	0.633304	0.927696	0.49482	0.7918	-0.123495	0.341586	0.7177	0.901658
C_TYPE_LECTIN_RECEPTORS_CLRS	-0.280588	0.74314	0.705749	0.886717	-0.147582	0.420984	0.725914	0.901658
G_ALPHA_S_SIGNALLING_EVENTS	-0.397394	0.908052	0.661652	0.886717	-0.153172	0.431429	0.722563	0.901658
CILIUM_ASSEMBLY	0.119061	0.513581	0.816674	0.929015	0.14655	0.410366	0.721001	0.901658
PLATELET_AGGREGATION_PLUG_FORMATION	-0.146531	0.552705	0.79092	0.929015	-0.0951595	0.274569	0.728909	0.901658
ABC_FAMILY_PROTEINS_MEDIATED_TRANSPORT					-0.111155	0.320609	0.728818	0.901658
EARLY_SARS_COV_2_INFECTION_EVENTS					-0.102735	0.291098	0.724147	0.901658
IRON_UPTAKE_AND_TRANSPORT					0.116372	0.33948	0.731752	0.901658
TRANSCRIPTIONAL_REGULATION_BY_RUNX3					0.123039	0.364101	0.73542	0.903792
REGULATION_OF_TP53_ACTIVITY	-1.52635	0.568047	0.00720944	0.146168	0.127093	0.411242	0.757287	0.904916
DISORDERS_OF_TRANSMEMBRANE_TRANSPORTERS	-0.793535	0.621525	0.201689	0.526532	-0.144299	0.432916	0.738893	0.904916
COLLAGEN_FORMATION	0.735425	0.584865	0.208599	0.53049	0.11493	0.377257	0.760636	0.904916
TCR_SIGNALING	-0.653917	0.599625	0.275474	0.588875	0.102346	0.337389	0.761625	0.904916
AURKA_ACTIVATION_BY_TPX2	-0.40257	0.428653	0.347652	0.646309	0.0947413	0.315653	0.764067	0.904916
COLLAGEN_BIOSYNTHESIS_AND_MODIFYING_ENZYMES	0.503636	0.531	0.342892	0.646309	0.101562	0.340359	0.7654	0.904916
APOPTOSIS	0.547807	1.03675	0.597231	0.867897	-0.133616	0.445987	0.764486	0.904916
COPII_MEDIATED_VESICLE_TRANSPORT					0.110113	0.360495	0.760023	0.904916
KINESINS					0.0960798	0.319631	0.763723	0.904916
PROTEIN_FOLDING					0.115428	0.364393	0.751419	0.904916
REGULATION_OF_MRNA_STABILITY_BY_PROTEINS_THAT_BIND_AU_RICH_ELEMENTS					-0.104173	0.338162	0.75804	0.904916
RHOD_GTPASE_CYCLE					0.0881243	0.268448	0.742705	0.904916
SIGNALING_BY_ERBB2_IN_CANCER					-0.0962544	0.296823	0.745724	0.904916
SIGNALING_BY_FGFR3					-0.112653	0.354877	0.750907	0.904916
SUMOYLATION_OF_DNA_DAMAGE_RESPONSE_AND_REPAIR_PROTEINS					-0.11182	0.354141	0.752193	0.904916
COPI_INDEPENDENT_GOLGI_TO_ER_RETROGRADE_TRAFFIC					-0.086025	0.293521	0.769461	0.90742
MITF_M_DEPENDENT_GENE_EXPRESSION	-1.33295	0.726325	0.0664758	0.350759	0.125546	0.472562	0.790493	0.929874
INNATE_IMMUNE_SYSTEM	2.09798	1.24756	0.0926323	0.401861	-0.104172	0.400043	0.794554	0.932304
SIGNALING_BY_MET	1.2289	0.677561	0.0697215	0.352877	-0.103927	0.404868	0.797415	0.933316
HIGH_LAMINAR_FLOW_SHEAR_STRESS_ACTIVATES_SIGNALING_BY_PIEZO1_AND_PECAM1_CDH5_KDR_IN_ENDOTHELIAL_CELLS					-0.0784153	0.310894	0.800867	0.933709
SIGNALING_BY_FGFR2_IN_DISEASE					0.0800013	0.318626	0.80175	0.933709
NEDDYLATION	-0.482026	0.516341	0.350541	0.646309	0.0932687	0.387553	0.809818	0.938425
DNA_REPLICATION_PRE_INITIATION					-0.0717441	0.29554	0.808195	0.938425
LEISHMANIA_INFECTION	-1.27155	1.00874	0.207478	0.53049	0.0918628	0.387913	0.812802	0.939551
CLASS_A_1_RHODOPSIN_LIKE_RECEPTORS	1.56397	0.980655	0.110752	0.428906	0.0807144	0.345476	0.81527	0.940077
CIRCADIAN_CLOCK					0.082235	0.39084	0.833351	0.956293
RIPK1_MEDIATED_REGULATED_NECROSIS					-0.0617333	0.293541	0.833429	0.956293
REGULATED_NECROSIS	-0.0740072	0.667606	0.911732	0.959297	0.0669811	0.326318	0.837366	0.958456
DOWNSTREAM_TCR_SIGNALING					-0.062446	0.314534	0.842627	0.95851
EXTENSION_OF_TELOMERES					-0.0570631	0.289178	0.84357	0.95851
HCMV_EARLY_EVENTS					-0.0548815	0.277338	0.843134	0.95851
CARDIAC_CONDUCTION	-1.2451	0.627093	0.0470878	0.347273	0.0590014	0.332875	0.859314	0.967324
REGULATION_OF_PLK1_ACTIVITY_AT_G2_M_TRANSITION	-0.605251	0.447085	0.175809	0.489281	0.0533172	0.294313	0.856243	0.967324
SARS_COV_2_INFECTION	-1.03346	1.05275	0.32626	0.644518	0.0900232	0.508989	0.859613	0.967324
INTRACELLULAR_SIGNALING_BY_SECOND_MESSENGERS	-0.697515	1.06008	0.51055	0.805076	-0.123979	0.673734	0.853999	0.967324
NCAM_SIGNALING_FOR_NEURITE_OUT_GROWTH	-1.30493	0.75622	0.0844198	0.387906	0.0683156	0.393083	0.862027	0.967708
CDC42_GTPASE_CYCLE	-1.12014	0.64467	0.082291	0.385331	0.052142	0.382704	0.891627	0.968192
INTEGRATION_OF_ENERGY_METABOLISM	-1.16018	0.717698	0.105979	0.428906	-0.055803	0.372443	0.880899	0.968192
GAMMA_CARBOXYLATION_HYPUSINYLATION_HYDROXYLATION_AND_ARYLSULFATASE_ACTIVATION	0.745114	0.510761	0.144611	0.449056	0.0382433	0.297464	0.897702	0.968192
ANCHORING_OF_THE_BASAL_BODY_TO_THE_PLASMA_MEMBRANE	-0.605932	0.464737	0.192296	0.507729	0.0506081	0.346862	0.883998	0.968192
REGULATION_OF_INSULIN_SECRETION	-0.868646	0.662286	0.18966	0.507729	0.0470677	0.3396	0.889768	0.968192
DEVELOPMENTAL_LINEAGE_OF_PANCREATIC_ACINAR_CELLS	0.32215	0.410275	0.432333	0.732978	0.0322566	0.195942	0.869241	0.968192
DNA_REPAIR	-0.354202	0.636278	0.577748	0.859914	-0.0696839	0.437239	0.873375	0.968192
IRS_MEDIATED_SIGNALLING	-0.200562	0.575813	0.727607	0.88812	-0.0532301	0.358726	0.882038	0.968192
SIGNALING_BY_GPCR	-0.15053	1.49299	0.91969	0.959297	0.109219	0.692379	0.874658	0.968192
APC_C_MEDIATED_DEGRADATION_OF_CELL_CYCLE_PROTEINS					0.0435186	0.293341	0.882063	0.968192
DOWNREGULATION_OF_ERBB2_SIGNALING					-0.0362075	0.281377	0.897611	0.968192
DOWNSTREAM_SIGNALING_OF_ACTIVATED_FGFR2					0.0434821	0.321997	0.892581	0.968192
FLT3_SIGNALING					0.0473845	0.283093	0.86707	0.968192
IRE1ALPHA_ACTIVATES_CHAPERONES					-0.0457789	0.337917	0.892237	0.968192
PEROXISOMAL_PROTEIN_IMPORT					0.0381215	0.231518	0.869213	0.968192
SIGNALING_BY_EGFR_IN_CANCER					0.0448497	0.294071	0.878782	0.968192
TAK1_DEPENDENT_IKK_AND_NF_KAPPA_B_ACTIVATION					-0.029795	0.229188	0.896564	0.968192
INTERLEUKIN_RECEPTOR_SHC_SIGNALING	-2.00755	0.577927	0.000513312	0.0378568	0.0352769	0.296411	0.905265	0.9725
NEUTROPHIL_DEGRANULATION	2.18799	1.09551	0.0457995	0.346432	-0.0329027	0.314269	0.916617	0.9725
RECRUITMENT_OF_MITOTIC_CENTROSOME_PROTEINS_AND_COMPLEXES	-0.575482	0.440901	0.191812	0.507729	0.032063	0.310138	0.917659	0.9725
VIRAL_INFECTION_PATHWAYS	-1.55013	1.36466	0.255996	0.56817	0.0495781	0.547067	0.92779	0.9725
GOLGI_TO_ER_RETROGRADE_TRANSPORT	-0.527735	0.560753	0.346644	0.646309	-0.0329439	0.38594	0.931975	0.9725
GPCR_LIGAND_BINDING	0.994106	1.21383	0.412795	0.707991	-0.0411631	0.395959	0.917203	0.9725
MITOTIC_G2_G2_M_PHASES	-0.361251	0.49869	0.46882	0.777447	0.0448505	0.381944	0.906522	0.9725
METABOLISM_OF_LIPIDS	-0.712104	1.00382	0.478081	0.779193	0.0564086	0.642678	0.930058	0.9725
BIOSYNTHESIS_OF_THE_N_GLYCAN_PRECURSOR_DOLICHOL_LIPID_LINKED_OLIGOSACCHARIDE_LLO_AND_TRANSFER_TO_A_NASCENT_PROTEIN					0.0335341	0.334831	0.920223	0.9725
EGFR_DOWNREGULATION					0.0267595	0.278569	0.923472	0.9725
NEGATIVE_REGULATION_OF_FGFR2_SIGNALING					-0.0334346	0.308095	0.913583	0.9725
NEGATIVE_REGULATION_OF_FGFR4_SIGNALING					-0.0279984	0.310051	0.928047	0.9725
NUCLEOTIDE_EXCISION_REPAIR					0.0294982	0.350525	0.932934	0.9725
REPRODUCTION					0.0343279	0.372528	0.92658	0.9725
SYNTHESIS_OF_SUBSTRATES_IN_N_GLYCAN_BIOSYTHESIS					0.0335341	0.334831	0.920223	0.9725
HDR_THROUGH_HOMOLOGOUS_RECOMBINATION_HRR					-0.0238671	0.313489	0.939313	0.976969
REGULATION_OF_T_CELL_ACTIVATION_BY_CD28_FAMILY	-1.76809	0.601355	0.00328021	0.10905	-0.0178686	0.359965	0.960409	0.983237
RESPONSE_TO_ELEVATED_PLATELET_CYTOSOLIC_CA2	1.35912	0.726726	0.0614573	0.350759	0.0135217	0.296292	0.9636	0.983237
NCAM1_INTERACTIONS	-1.07138	0.745395	0.150624	0.458083	0.0157915	0.335256	0.962431	0.983237
RAC2_GTPASE_CYCLE	0.657466	0.579783	0.256801	0.56817	0.0162635	0.339982	0.961847	0.983237
INTERFERON_SIGNALING	-0.830515	0.848577	0.327721	0.644518	0.0256204	0.405341	0.949602	0.983237
RECRUITMENT_OF_NUMA_TO_MITOTIC_CENTROSOMES	-0.319598	0.446752	0.474374	0.777447	0.0194691	0.328551	0.952747	0.983237
SARS_COV_INFECTIONS	-0.277499	1.26143	0.825881	0.929015	0.0269375	0.494954	0.956597	0.983237
NEUREXINS_AND_NEUROLIGINS					-0.0189469	0.31665	0.952287	0.983237
TRANSCRIPTION_COUPLED_NUCLEOTIDE_EXCISION_REPAIR_TC_NER					0.0136672	0.30525	0.964288	0.983237
MHC_CLASS_II_ANTIGEN_PRESENTATION	1.29331	0.702909	0.0657777	0.350759	-0.0168699	0.478715	0.971888	0.988212
SELENOAMINO_ACID_METABOLISM					-0.00831891	0.249482	0.9734	0.988212
SIGNALING_BY_ERBB2	-1.25032	0.638179	0.0500898	0.350759	0.00696306	0.318982	0.982584	0.993218
SIGNALING_BY_THE_B_CELL_RECEPTOR_BCR	-1.24274	0.694905	0.0737171	0.356822	0.00727382	0.331104	0.982473	0.993218
ACTIVATION_OF_MATRIX_METALLOPROTEINASES	1.42164	0.521884	0.00644866	0.146168	0.00437885	0.252781	0.986179	0.994699
TRANSMISSION_ACROSS_CHEMICAL_SYNAPSES	-0.698348	0.804567	0.385405	0.697512	-0.00642797	0.450551	0.988617	0.995009
INSULIN_RECEPTOR_SIGNALLING_CASCADE	-0.853563	0.62861	0.174509	0.489281	-0.00403556	0.359878	0.991053	0.995316
COPI_DEPENDENT_GOLGI_TO_ER_RETROGRADE_TRAFFIC					0.000326338	0.331581	0.999215	0.999215
REGULATION_OF_ENDOGENOUS_RETROELEMENTS					-0.000759862	0.291879	0.997923	0.999215

### Sheet: 12
Criteria
	DIC	WAIC	LPML
Marginal	4225.17	4164.32	-2237.64
Conditional	2927.01	2720.66	-1711.53
Random-effects covariance matrix
	StdDev	Corr
(Intr)	0.9576	(Intr)
Time	0.0331	0.1577
Survival outcome
	Mean	StDev	0.025	0.975	P-value	Rhat	ESS
Sex (Male)	-0.4624	0.2779	-0.9945	0.0986	0.1006	1.0002	3470.64
Age at sampling	0.0001	0	0	0.0001	0	1.0004	1601.78
Cohort (BioMOx)	-0.1195	0.2647	-0.656	0.3825	0.6638	1.0002	2077.84
Cohort (BioMOx2)	-0.0885	0.2507	-0.5842	0.3946	0.7318	1.0009	2632.58
Cohort (C9orf72 Cohort Study)	0.1023	0.5044	-0.9158	1.0746	0.8209	1.001	4081.53
Cohort (PRoSNeB)	0.2561	0.2319	-0.1947	0.721	0.268	1.001	2865.79
Slope (CALCA)	28.2222	11.0594	11.1219	54.483	0.0001	1.0336	173.469
Value (CALCA)	0.5534	0.1301	0.2949	0.8169	0	1.0103	565.364
Longitudinal outcome
	Mean	StDev	0.025	0.975	P-value	Rhat	ESS
(Intercept)	0.0519	0.2822	-0.4998	0.6068	0.8618	1.0035	608.947
Time	0.038	0.0043	0.0297	0.0464	0	1.0181	793.441
Cohort (BioMOx)	0.0409	0.1481	-0.2492	0.3297	0.7802	1.0003	3648.64
Cohort (BioMOx2)	-0.2199	0.1139	-0.4428	0.0053	0.056	1.0099	730.148
Cohort (C9orf72 Cohort Study)	-0.1192	0.0979	-0.3137	0.072	0.2211	1.0015	2805.87
Cohort (PRoSNeB)	-0.0782	0.1045	-0.2868	0.1255	0.462	1.0015	648.688
Age at sampling	0	0	0	0.0001	0.0013	1.0034	570.082
Sex (Male)	0.5754	0.1092	0.3619	0.79	0	1	26669.9
Sigma	0.3379	0.0152	0.3089	0.3683	0	1.0152	1111.18
MCMC summary
Chains	4
Iterations per chain	25000
Burn-in per chain	3000
Thinning	1

### Sheet: 13
Criteria
	DIC	WAIC	LPML
Marginal	3570.84	3523.3	-2514.85
Conditional	1756.86	1552.27	-1156.59
Random-effects covariance matrix
	StdDev	Corr
(Intr)	0.5903	(Intr)
Time	0.0261	0.0894
Survival outcome
	Mean	StDev	0.025	0.975	P-value	Rhat	ESS
Sex (Male)	-0.5587	0.3329	-1.2479	0.0671	0.0802	1.0077	2867.41
Age at sampling	0.0001	0	0	0.0002	0.0119	1.0349	1181.73
Cohort (BioMOx)	0.3061	0.319	-0.3105	0.9435	0.3279	1.0054	2411.6
Cohort (BioMOx2)	0.1577	0.3007	-0.4172	0.7658	0.5981	1.0037	2696.8
Cohort (C9orf72 Cohort Study)	0.3155	0.6299	-0.9018	1.5994	0.6119	1.0026	3518.89
Cohort (PRoSNeB)	0.6027	0.2891	0.0569	1.196	0.0308	1.0056	2830.45
Slope (EDA2R)	51.4976	15.6413	26.7305	89.139	0	1.0349	227.042
Value (EDA2R)	1.0258	0.2982	0.5026	1.6954	0	1.055	134.711
Longitudinal outcome
	Mean	StDev	0.025	0.975	P-value	Rhat	ESS
(Intercept)	-0.9332	0.1752	-1.2783	-0.5901	0	1.0049	1533.88
Time	0.0435	0.0029	0.0379	0.0494	0	1.0052	1518.34
Cohort (BioMOx)	0.0552	0.0942	-0.1297	0.2403	0.5563	1.0001	5846.81
Cohort (BioMOx2)	0.0296	0.0787	-0.1269	0.1825	0.7028	1.0028	1410.92
Cohort (C9orf72 Cohort Study)	-0.0473	0.0707	-0.188	0.0907	0.5011	1.0009	5121.68
Cohort (PRoSNeB)	-0.071	0.0697	-0.2071	0.0694	0.2978	1.0016	1307.18
Age at sampling	0.0001	0	0.0001	0.0001	0	1.0056	1398.21
Sex (Male)	0.1227	0.0684	-0.0111	0.2566	0.0725	1.0006	44353.5
Sigma	0.2524	0.0099	0.2338	0.2724	0	1.0007	4432.67
MCMC summary
Chains	5
Iterations per chain	35000
Burn-in per chain	5000
Thinning	1

### Sheet: 14
Criteria
	DIC	WAIC	LPML
Marginal	4292.54	4987.6	-3496.81
Conditional	2754.47	2585.1	-1671.34
Random-effects covariance matrix
	StdDev	Corr
(Intr)	1.0932	(Intr)
Time	0.018	-0.0564
Survival outcome
	Mean	StDev	0.025	0.975	P-value	Rhat	ESS
Sex (Male)	0.2248	0.2615	-0.2785	0.741	0.387	1.0009	6368.04
Age at sampling	0.0001	0	0	0.0001	0.0202	1.0034	2719.54
Cohort (BioMOx)	0.2594	0.2639	-0.2653	0.7697	0.3209	1.0014	3768.03
Cohort (BioMOx2)	0.1208	0.25	-0.355	0.6324	0.6304	1.0027	3394.2
Cohort (C9orf72 Cohort Study)	0.2134	0.5104	-0.7951	1.2354	0.6632	1.001	5027.3
Cohort (PRoSNeB)	0.244	0.2238	-0.1895	0.6995	0.265	1.0025	4150.41
Slope (NEFL)	35.0664	28.4379	-0.2444	110.05	0.0524	1.052	98.3277
Value (NEFL)	1.2292	0.2166	0.8963	1.7647	0	1.0518	240.104
Longitudinal outcome
	Mean	StDev	0.025	0.975	P-value	Rhat	ESS
(Intercept)	0.1569	0.3119	-0.4412	0.7722	0.6232	1.0103	936.006
Time	0.0128	0.0037	0.0055	0.0202	0.0001	1.0413	608.152
Cohort (BioMOx)	-0.1812	0.1669	-0.5086	0.1458	0.2737	1.0001	6104.3
Cohort (BioMOx2)	-0.011	0.1283	-0.26	0.2424	0.9205	1.0029	1098.22
Cohort (C9orf72 Cohort Study)	0.0803	0.1115	-0.1375	0.298	0.4711	1.001	4236.54
Cohort (PRoSNeB)	0.0821	0.1204	-0.148	0.3244	0.4942	1.0019	924.706
Age at sampling	0.0001	0	0	0.0001	0	1.012	907.258
Sex (Male)	-0.2293	0.1229	-0.4698	0.0122	0.0617	1.0001	57646.9
Sigma	0.398	0.0156	0.3683	0.4292	0	1.0137	2328.15
MCMC summary
Chains	4
Iterations per chain	35000
Burn-in per chain	3000
Thinning	1

### Sheet: 15
		Mendelian randomisation										Rare variant analysis							Observational data (Oxford serum PEA)
Protein	Compartment	Method	F-statistic	nSNP	MR beta	MR SE	MR p-value	MR FDR	Weighted-median	MR-Egger intercept p-value	PP.H4	Variant	RVAT beta	RVAT SE	RVAT p-value	RVAT FDR	Carriers	Carrier deaths	Cox beta	Cox SE	Cox p-value	Cox FDR
CHIT1	CSF	Inverse variance weighted	1.30612	8	0.08	0.07	0.3	0.83				LOF	1.3179	0.7183	0.0665657	0.3696	2	2	0.3007	0.072	2.96216e-05	0.0213572
CHIT1	CSF	Inverse variance weighted	1.30612	8	0.08	0.07	0.3	0.83				Missense	0.198	0.1431	0.166505	0.925967	58	50	0.3007	0.072	2.96216e-05	0.0213572
DIABLO	CSF	Wald ratio	1	1	0.75	0.75	0.32	0.83				Missense	-0.6965	0.279	0.0125512	0.351297	19	13	0.9032	0.2226	4.96761e-05	0.0286532
SHD	CSF											Missense	0.1963	0.1839	0.285864	0.964947	35	30	-0.3179	0.0659	1.40238e-06	0.00134816
TPM3	CSF											Missense	0.4239	0.3192	0.184106	0.925967	12	10	0.639	0.1007	2.20772e-10	6.36707e-07
ACP5	Serum	Inverse variance weighted	0.444444	4	0.06	0.09	0.52	0.83				Missense	0.3795	0.1873	0.0427007	0.469708	34	29	0.5928	0.1693	0.000463317	0.0440233
ADAM12	Serum	Inverse variance weighted	1.65306	3	-0.18	0.14	0.2	0.83				Missense	-0.1311	0.1708	0.442486	0.964947	48	35	0.3434	0.0944	0.000275834	0.0323173
ADAMTS8	Serum	Inverse variance weighted	1.65306	7	-0.09	0.07	0.23	0.83				LOF	-0.7141	0.4487	0.111508	0.390279	7	5	-0.4822	0.1024	2.4905e-06	0.000963469
ADAMTS8	Serum	Inverse variance weighted	1.65306	7	-0.09	0.07	0.23	0.83				Missense	-0.0623	0.1389	0.653717	0.964947	75	53	-0.4822	0.1024	2.4905e-06	0.000963469
AFAP1L1	Serum											LOF	-0.8568	0.5022	0.088	0.3696	5	4	0.6058	0.1123	6.86973e-08	4.13405e-05
AFAP1L1	Serum											Missense	-0.0249	0.1615	0.877478	0.964947	51	39	0.6058	0.1123	6.86973e-08	4.13405e-05
ALPG	Serum											Missense	-0.0936	0.1055	0.375148	0.964947	127	93	0.1869	0.0478	9.24052e-05	0.0156396
ALPG	Serum											LOF	-0.7821	1.0025	0.435276	0.703138	3	1	0.1869	0.0478	9.24052e-05	0.0156396
ALPP	Serum	Inverse variance weighted	0.444444	4	-0.06	0.09	0.52	0.83				LOF	0.3409	0.1906	0.0737716	0.3696	33	28	0.2047	0.0484	2.33485e-05	0.00549807
ALPP	Serum	Inverse variance weighted	0.444444	4	-0.06	0.09	0.52	0.83				Missense	-0.0117	0.1005	0.90739	0.964947	139	103	0.2047	0.0484	2.33485e-05	0.00549807
ANKRD2	Serum											Missense	-0.0342	0.2316	0.882659	0.964947	26	19	0.3259	0.0676	1.43358e-06	0.000597253
CALCA	Serum	Wald ratio	0.4096	1	0.16	0.25	0.54	0.83				Missense	0.1442	0.5034	0.774536	0.964947	4	4	0.4346	0.0565	1.48448e-14	2.67998e-11
CALCB	Serum	Inverse variance weighted	0.111111	3	-0.07	0.21	0.73	0.89				Missense	0.2231	0.3032	0.461795	0.964947	14	11	0.4758	0.0853	2.47581e-08	1.67613e-05
CCL7	Serum	Inverse variance weighted	0.0342936	2	-0.05	0.27	0.86	0.96				Missense	0.3847	0.4099	0.348075	0.964947	6	6	0.432	0.0852	3.92219e-07	0.000191179
CD276	Serum	Inverse variance weighted	0	6	0	0.05	0.97	0.97				Missense	0.0162	0.1474	0.912313	0.964947	63	47	0.6977	0.1379	4.23587e-07	0.000191179
CHCHD10	Serum	Inverse variance weighted	0.237344	2	-0.19	0.39	0.62	0.86				Missense	0.1075	0.1903	0.572001	0.964947	33	28	0.3561	0.0981	0.000284323	0.0323173
CKB	Serum											Missense	-0.2286	0.2198	0.298394	0.964947	28	21	0.4041	0.094	1.73342e-05	0.00447057
CNDP1	Serum	Inverse variance weighted	0.64	5	-0.08	0.1	0.43	0.83				Missense	0.3585	0.1756	0.0411514	0.469708	41	33	-0.4803	0.1293	0.000203835	0.0275992
CNDP1	Serum	Inverse variance weighted	0.64	5	-0.08	0.1	0.43	0.83				LOF	1.0146	1.005	0.312744	0.547302	2	1	-0.4803	0.1293	0.000203835	0.0275992
COL6A3	Serum	Inverse variance weighted	1.33136	3	0.3	0.26	0.25	0.83				Missense	-0.0253	0.0685	0.712175	0.964947	288	227	0.5417	0.1378	8.49765e-05	0.0156396
COL6A3	Serum	Inverse variance weighted	1.33136	3	0.3	0.26	0.25	0.83				LOF	-0.1774	0.5798	0.759691	0.839658	3	3	0.5417	0.1378	8.49765e-05	0.0156396
COMP	Serum	Inverse variance weighted	0.308642	2	-0.15	0.27	0.6	0.86				Missense	0.0428	0.139	0.758234	0.964947	72	53	-0.6543	0.1404	3.17588e-06	0.00103672
COMP	Serum	Inverse variance weighted	0.308642	2	-0.15	0.27	0.6	0.86				LOF	-0.0785	0.3352	0.814903	0.855648	13	9	-0.6543	0.1404	3.17588e-06	0.00103672
CORO6	Serum											Missense	-0.073	0.1597	0.647705	0.964947	53	40	0.1966	0.0519	0.000150545	0.0232623
CORO6	Serum											LOF	-11.4658	238.955	0.96173	0.96173	3	0	0.1966	0.0519	0.000150545	0.0232623
CSRP3	Serum											Missense	-0.0681	0.2788	0.807051	0.964947	17	13	0.1324	0.0374	0.000405058	0.0406258
F2R	Serum	Inverse variance weighted	0.0760999	2	-0.08	0.29	0.79	0.93				Missense	-0.0739	0.2307	0.748778	0.964947	22	19	0.6863	0.1617	2.19097e-05	0.00539377
GFRA1	Serum	Inverse variance weighted	0.734694	5	0.12	0.14	0.37	0.83				Missense	-0.0483	0.279	0.862642	0.964947	17	13	0.6418	0.1778	0.000306695	0.033886
GLRX2	Serum											Missense	-0.0238	0.3552	0.946564	0.974427	12	8	0.5239	0.1339	9.17965e-05	0.0156396
GSN	Serum	Inverse variance weighted	2.32964	3	-0.29	0.19	0.13	0.83				Missense	0.2379	0.1114	0.0328188	0.469708	98	83	-1.2116	0.2353	2.60569e-07	0.000141124
GSN	Serum	Inverse variance weighted	2.32964	3	-0.29	0.19	0.13	0.83				LOF	0.1948	0.58	0.736941	0.839658	3	3	-1.2116	0.2353	2.60569e-07	0.000141124
HPGDS	Serum	Inverse variance weighted	0.36	4	-0.03	0.05	0.64	0.86				Missense	-0.0456	0.2684	0.865149	0.964947	18	14	-0.3399	0.0908	0.000183258	0.0261191
IFT43	Serum											Missense	0.3896	0.1565	0.0127744	0.351297	53	42	0.1863	0.0453	3.92131e-05	0.00849513
IFT43	Serum											LOF	0.4946	0.45	0.271805	0.547302	7	5	0.1863	0.0453	3.92131e-05	0.00849513
IGFBP2	Serum	Wald ratio	0.00919497	1	-0.07	0.73	0.93	0.97				Missense	-0.1194	0.2057	0.561572	0.964947	31	24	0.4691	0.1004	2.98468e-06	0.00103672
IGFBP6	Serum	Wald ratio	1.58273	1	-0.39	0.31	0.21	0.83				Missense	0.4326	0.3032	0.153665	0.925967	12	11	-0.6231	0.1693	0.000232901	0.0296111
IL19	Serum	Inverse variance weighted	0.604938	2	-0.07	0.09	0.45	0.83				Missense	-0.7393	0.5795	0.202029	0.925967	5	3	0.2912	0.0828	0.000433671	0.0419422
ITGB1	Serum											Missense	0.037	0.1352	0.784091	0.964947	68	56	-0.8332	0.2206	0.000158919	0.0232623
ITIH3	Serum	Inverse variance weighted	1.39669	3	-0.13	0.11	0.26	0.83				Missense	0.1804	0.1173	0.124082	0.925967	96	75	0.5322	0.1336	6.78428e-05	0.0136088
ITIH3	Serum	Inverse variance weighted	1.39669	3	-0.13	0.11	0.26	0.83				LOF	-1.0627	1.0009	0.288348	0.547302	4	1	0.5322	0.1336	6.78428e-05	0.0136088
KLK4	Serum	Inverse variance weighted	7.94215	5	0.31	0.11	0.003	0.12	confirmed	0.47	0.89	Missense	-0.0866	0.2515	0.730655	0.964947	20	16	0.2947	0.0707	3.077e-05	0.00694375
LEP	Serum	Wald ratio	0.194974	1	-0.34	0.77	0.66	0.86				Missense	-0.2168	0.4491	0.629346	0.964947	7	5	-0.1953	0.0508	0.000121105	0.0198759
LMNB2	Serum	Wald ratio	2.59835	1	1.08	0.67	0.11	0.83				Missense	0.1191	0.1351	0.378027	0.964947	78	56	0.6401	0.1385	3.79783e-06	0.00114272
MMP13	Serum	Inverse variance weighted	0.468144	2	-0.13	0.19	0.47	0.83				LOF	2.0421	0.5801	0.000430962	0.00905021	3	3	0.3968	0.0971	4.4211e-05	0.0092095
MMP13	Serum	Inverse variance weighted	0.468144	2	-0.13	0.19	0.47	0.83				Missense	0.0816	0.1639	0.618695	0.964947	47	38	0.3968	0.0971	4.4211e-05	0.0092095
MYL11	Serum											Missense	0.1944	0.2522	0.440804	0.964947	16	16	0.182083	0.0458587	7.17159e-05	0.0138719
MYOC	Serum	Inverse variance weighted	0.49	3	0.07	0.1	0.48	0.83				LOF	0.5997	0.581	0.302039	0.547302	3	3	-0.347	0.0945	0.000240563	0.0296111
MYOC	Serum	Inverse variance weighted	0.49	3	0.07	0.1	0.48	0.83				Missense	0.2233	0.2601	0.390629	0.964947	19	15	-0.347	0.0945	0.000240563	0.0296111
NGRN	Serum											Missense	-0.3122	0.29	0.281544	0.964947	17	12	0.2506	0.0702	0.00035848	0.0375703
NGRN	Serum											LOF	0.3049	0.5791	0.598526	0.785566	4	3	0.2506	0.0702	0.00035848	0.0375703
NXPH3	Serum	Inverse variance weighted	0.0351562	4	0.03	0.16	0.86	0.96				Missense	-0.106	0.2015	0.598897	0.964947	33	25	-0.5263	0.1427	0.000226373	0.0296111
PEPD	Serum	Inverse variance weighted	0.64	3	-0.08	0.1	0.43	0.83				Missense	-0.1478	0.1329	0.266068	0.964947	76	58	-0.7595	0.1694	7.31223e-06	0.00208437
PEPD	Serum	Inverse variance weighted	0.64	3	-0.08	0.1	0.43	0.83				LOF	-0.5601	1.0033	0.576689	0.785566	2	1	-0.7595	0.1694	7.31223e-06	0.00208437
PKD2	Serum	Wald ratio	1	1	-0.29	0.29	0.32	0.83				Missense	0.059	0.1576	0.708083	0.964947	53	41	0.309	0.0787	8.70406e-05	0.0156396
PRPH	Serum											LOF	0.4452	0.7088	0.529951	0.785566	4	2	0.6411	0.0796	7.75985e-16	2.10137e-12
PRPH	Serum											Missense	0.0872	0.168	0.603928	0.964947	45	36	0.6411	0.0796	7.75985e-16	2.10137e-12
PTX3	Serum	Inverse variance weighted	0.00475624	2	0.02	0.29	0.95	0.97				Missense	-0.4855	0.2783	0.081104	0.743453	20	13	0.3544	0.0976	0.00028291	0.0323173
PTX3	Serum	Inverse variance weighted	0.00475624	2	0.02	0.29	0.95	0.97				LOF	-0.4279	1.0026	0.669567	0.827112	2	1	0.3544	0.0976	0.00028291	0.0323173
RBFOX3	Serum											Missense	-0.1352	0.1523	0.374446	0.964947	51	44	0.3689	0.0793	3.2541e-06	0.00103672
SERPINA3	Serum	Inverse variance weighted	4.59184	2	0.15	0.07	0.048	0.83	NA	NA	0.83	Missense	0.0629	0.2098	0.764504	0.964947	30	23	1.0208	0.2343	1.32384e-05	0.00358496
SLC51B	Serum											Missense	-0.3738	0.5024	0.456831	0.964947	4	4	0.2695	0.0711	0.000151641	0.0232623
SPP1	Serum	Inverse variance weighted	0.0114796	2	-0.03	0.28	0.92	0.97				Missense	0.0522	0.237	0.825591	0.964947	24	18	0.7594	0.1298	4.88104e-09	3.77653e-06
STX4	Serum	Wald ratio	0.135164	1	-0.25	0.68	0.71	0.89				LOF	-0.7606	0.7108	0.284561	0.547302	4	2	0.3517	0.0976	0.000312832	0.033886
STX4	Serum	Wald ratio	0.135164	1	-0.25	0.68	0.71	0.89				Missense	-0.0126	0.2598	0.961199	0.974427	21	15	0.3517	0.0976	0.000312832	0.033886
TNFRSF10B	Serum	Inverse variance weighted	0.297521	3	-0.06	0.11	0.55	0.83				LOF	0.6186	0.3355	0.0651744	0.3696	12	9	0.5798	0.1625	0.000360719	0.0375703
TNFRSF10B	Serum	Inverse variance weighted	0.297521	3	-0.06	0.11	0.55	0.83				Missense	0.0708	0.2796	0.800143	0.964947	18	13	0.5798	0.1625	0.000360719	0.0375703
TNFRSF12A	Serum	Inverse variance weighted	0.9604	2	0.49	0.5	0.32	0.83				Missense	-0.4164	0.3175	0.189699	0.925967	15	10	1.0084	0.149	1.31354e-11	1.42283e-08
TNXB	Serum	Inverse variance weighted	1	5	0.07	0.07	0.34	0.83				LOF	-0.5019	0.449	0.263605	0.547302	9	5	-0.7919	0.2243	0.000413997	0.0407674
TNXB	Serum	Inverse variance weighted	1	5	0.07	0.07	0.34	0.83				Missense	-0.0229	0.055	0.677527	0.964947	497	366	-0.7919	0.2243	0.000413997	0.0407674
TSPAN8	Serum	Inverse variance weighted	1.49383	3	-0.11	0.09	0.23	0.83				Missense	-0.0081	0.2515	0.974427	0.974427	20	16	0.2138	0.0602	0.000384096	0.0392502
